# A multi-omics resource of B cell activation reveals genetic mechanisms for immune-mediated diseases

**DOI:** 10.1101/2025.05.22.25328104

**Authors:** Vitor R. C. Aguiar, Marcella E. Franco, Nada Abdel Aziz, Daniela Fernandez-Salinas, Marcos Chiñas, Mariasilvia Colantuoni, Qian Xiao, Nicolaj Hackert, Yifei Liao, Rodrigo Cervantes-Diaz, Marc Todd, Brian Wauford, Alex Wactor, Vaishali Prahalad, Raquel Laza-Briviesca, Roxane Darbousset, Qiang Wang, Scott Jenks, Kevin S. Cashman, Esther Zumaquero, Zhu Zhu, Junning Case, Paloma Cejas, Miguel Gomez, Hannah Ainsworth, Miranda Marion, Mehdi Benamar, Pui Lee, Lauren Henderson, Margaret Chang, Kevin Wei, Henry Long, Carl D. Langefeld, Benjamin E. Gewurz, Ignacio Sanz, Jeffrey A. Sparks, Esra Meidan, Peter A. Nigrovic, Maria Gutierrez-Arcelus

## Abstract

Most genetic variants that confer risk of complex immune-mediated diseases (IMDs) affect gene regulation in specific cell types. Their target genes and focus cell types are often unknown, partially because some effects are hidden in untested cell states. B cells play central roles in IMDs, including autoimmune, allergic, infectious, and cancer-related diseases. Despite this established importance, B cell activation states are underrepresented in functional genomics studies. In this study, we obtained B cells from 26 healthy female donors and stimulated them *in vitro* with six activation conditions targeting key pathways: the B cell receptor (BCR), Toll-like receptor 7 (TLR7), TLR9, CD40, and a cocktail that promotes differentiation into double negative 2 (DN2) IgD^-^ CD27^-^ CD11c^+^ CD21^-^ B cells, a likely pathogenic subset implicated in autoimmunity and infection. We profiled up to 24 B cell activation states and up to 5 control conditions using RNA-seq, single-cell RNA-seq with surface protein markers (CITE-seq), and ATAC-seq. We characterize how IMD-associated genes respond to stimuli and group into distinct functional programs. High-depth RNA-seq data reveals widespread splicing effects during B cell activation. Using single-cell data, we describe stimulus-dependent B cell fates. Chromatin data reveal transcription factors likely involved in B cell activation, and activation-dependent open chromatin regions that are enriched in IMD genetic risk. We experimentally validate a lupus risk variant in a stimulus-specific open chromatin region that regulates *TNFSF4* expression, highlighting the relevance of studying B cell activation to elucidate disease association. These data are shared via an interactive browser that can be used to query the dynamics of gene regulation and B cell differentiation during activation by different stimuli, enhancing further investigation of B cells and their role in IMDs: https://mgalab.shinyapps.io/bcellactivation.

## Supplemental Table 1 for "A multi-omics resource of B cell activation reveals genetic mechanisms for immune-mediated diseases"

ID	Description	GeneRatio	BgRatio	pvalue	p.adjust	qvalue	geneID	Count
GO:0006260	DNA replication	53/761	272/20870	6.3815191211700435e-24	3.13141143275814e-20	2.506929406337537e-20	MCM3/FAM111B/CHAF1B/POLA2/PCLAF/MCM5/MCM2/POLD3/BLM/NASP/ATAD5/POLE3/GINS2/FBXO5/PCNA/RPA3/DUT/CHEK1/RFC4/MCM4/TP53/MCM6/MCM7/LIG1/FEN1/RFC3/BRCA2/POLD1/ORC1/RNASEH2A/GEN1/RFC1/RECQL/ID3/RBBP7/PRIM1/RFC2/GINS1/ZRANB3/POLD2/ESCO2/SET/WDHD1/NUGGC/CDC7/POLA1/GMNN/CDT1/FANCM/SMC3/MCMBP/TIPIN/TIMELESS	53
GO:0006261	DNA-dependent DNA replication	37/761	154/20870	2.6156678555220715e-20	6.417541083523402e-17	5.137722335162301e-17	MCM3/POLA2/MCM5/MCM2/POLD3/BLM/POLE3/FBXO5/PCNA/RFC4/MCM4/MCM6/MCM7/LIG1/FEN1/RFC3/BRCA2/POLD1/ORC1/GEN1/RFC1/RECQL/PRIM1/RFC2/GINS1/ZRANB3/POLD2/WDHD1/NUGGC/CDC7/POLA1/GMNN/CDT1/FANCM/MCMBP/TIPIN/TIMELESS	37
GO:0007059	chromosome segregation	52/761	370/20870	5.717923514946872e-17	9.352616895948101e-14	7.487470371151483e-14	NR3C1/ZWILCH/KNTC1/SMC6/SKA1/KIF22/TRIP13/FANCD2/FBXO5/CCNB1/PLSCR1/REC8/PTTG1/FEN1/NUSAP1/NDC80/MIS18A/GEN1/NEK2/SPC24/SMC2/RACGAP1/ESCO2/BUB1/PSRC1/CENPW/BIRC5/SLF1/MLH1/RCC1/HJURP/NUP37/AURKB/RAD18/PRC1/SMC4/CENPF/SMC1A/SGO2/CDT1/FANCM/SMC3/BUB1B/KNL1/MCMBP/NDC1/RAB11A/NDE1/BUB3/CDCA8/MACROH2A1/SGO1	52
GO:0006271	DNA strand elongation involved in DNA replication	12/761	15/20870	2.0891186742183214e-15	2.1760958866249686e-12	1.7421277549546585e-12	MCM3/POLD3/POLE3/PCNA/RFC4/MCM4/MCM7/LIG1/RFC3/GINS1/POLD2/POLA1	12
GO:0006302	double-strand break repair	41/761	260/20870	2.2173383805023117e-15	2.1760958866249686e-12	1.7421277549546585e-12	PARP9/MCM3/DTX3L/SMC6/MCM5/MCM2/BLM/TRIP13/FANCD2/GINS2/MSH2/RPA3/CHEK1/XRCC5/DEK/MCM4/REC8/TP53/MCM6/MCM7/FEN1/HMGB2/BRCA2/GEN1/PRKDC/RECQL/RADX/HMGB1/ESCO2/SLF1/FUS/RAD54B/CDC7/MLH1/POLA1/FANCM/PARP3/RAD51B/PARP2/RAD54L/TIMELESS	41
GO:0006310	DNA recombination	45/761	325/20870	1.3194078961657485e-14	1.0790557577475547e-11	8.63864959384311e-12	MCM3/SMC6/MCM5/MCM2/BLM/TRIP13/HSPD1/FANCD2/CCR6/GINS2/MSH2/RPA3/CHEK1/XRCC5/MSH5/TBX21/MCM4/REC8/MCM6/MCM7/FEN1/HMGB2/UNG/BRCA2/GEN1/PRKDC/RECQL/RADX/HMGB1/ZRANB3/CLCF1/IL10/HROB/FUS/RAD54B/CDC7/MLH1/FANCM/PARP3/MND1/RAD51B/KPNA2/BATF/RAD54L/TIMELESS	45
GO:0044786	cell cycle DNA replication	17/761	41/20870	1.995099170803313e-14	1.3985645187331223e-11	1.1196556549530774e-11	MCM3/MCM2/BLM/FBXO5/PCNA/MCM4/MCM6/LIG1/FEN1/BRCA2/GINS1/NUGGC/CDC7/POLA1/GMNN/CDT1/TIPIN	17
GO:0033260	nuclear DNA replication	16/761	37/20870	5.2655070703904995e-14	3.229730399300773e-11	2.5856411035128087e-11	MCM3/MCM2/BLM/PCNA/MCM4/MCM6/LIG1/FEN1/BRCA2/GINS1/NUGGC/CDC7/POLA1/GMNN/CDT1/TIPIN	16
GO:0000819	sister chromatid segregation	34/761	206/20870	1.4446222116707584e-13	7.876401325187123e-11	6.305649232696222e-11	ZWILCH/KNTC1/KIF22/TRIP13/FBXO5/CCNB1/REC8/PTTG1/FEN1/NUSAP1/NDC80/GEN1/NEK2/SMC2/RACGAP1/ESCO2/BUB1/PSRC1/SLF1/AURKB/PRC1/SMC4/CENPF/SMC1A/SGO2/CDT1/SMC3/BUB1B/MCMBP/RAB11A/BUB3/CDCA8/MACROH2A1/SGO1	34
GO:0000070	mitotic sister chromatid segregation	31/761	176/20870	2.875634560179403e-13	1.411073878680033e-10	1.1296703345883719e-10	ZWILCH/KNTC1/KIF22/TRIP13/FBXO5/CCNB1/REC8/PTTG1/NUSAP1/NDC80/GEN1/NEK2/SMC2/RACGAP1/BUB1/PSRC1/SLF1/AURKB/PRC1/SMC4/CENPF/SMC1A/SGO2/CDT1/SMC3/BUB1B/RAB11A/BUB3/CDCA8/MACROH2A1/SGO1	31
GO:0071103	DNA conformation change	41/761	316/20870	1.7705636625765806e-12	7.898323538421164e-10	6.323199606445741e-10	MCM3/CHAF1B/MCM5/MCM2/BLM/NASP/XRCC5/CCNB1/RFC4/MCM4/TP53/MCM6/MCM7/NUSAP1/HMGB2/RFC3/DNAJC9/MIS18A/RECQL/ERCC6L/HAT1/H4C3/RFC2/HELLS/HMGB1/SMC2/ZRANB3/ITGB3BP/ANP32B/CENPW/SET/RAD54B/HJURP/SUV39H1/SMC4/H4C6/FANCM/H3C8/HNRNPA2B1/MACROH2A1/RAD54L	41
GO:0022616	DNA strand elongation	12/761	22/20870	2.3455367289604247e-12	9.591290607507337e-10	7.678546554807287e-10	MCM3/POLD3/POLE3/PCNA/RFC4/MCM4/MCM7/LIG1/RFC3/GINS1/POLD2/POLA1	12
GO:0098813	nuclear chromosome segregation	39/761	302/20870	7.1937466841762e-12	2.7153626907117395e-9	2.1738512247243386e-9	ZWILCH/KNTC1/KIF22/TRIP13/FANCD2/FBXO5/CCNB1/REC8/PTTG1/FEN1/NUSAP1/NDC80/GEN1/NEK2/SMC2/RACGAP1/ESCO2/BUB1/PSRC1/SLF1/MLH1/AURKB/PRC1/SMC4/CENPF/SMC1A/SGO2/CDT1/FANCM/SMC3/BUB1B/KNL1/MCMBP/NDC1/RAB11A/BUB3/CDCA8/MACROH2A1/SGO1	39
GO:0140014	mitotic nuclear division	39/761	311/20870	1.7905511353618018e-11	6.275881729443116e-9	5.024313411406199e-9	ZWILCH/KNTC1/KIF22/TRIP13/FBXO5/CHEK1/CCNB1/KIF20B/REC8/PTTG1/AURKA/NUSAP1/KIF11/NDC80/GEN1/NEK2/RANBP1/SMC2/RACGAP1/BUB1/PSRC1/SLF1/RCC1/AURKB/PRC1/SMC4/CENPF/SMC1A/SGO2/CDT1/SMC3/BUB1B/PRMT5/RAB11A/NDE1/BUB3/CDCA8/MACROH2A1/SGO1	39
GO:0000280	nuclear division	50/761	487/20870	4.5615108831488084e-11	1.4922222602407467e-8	1.1946356923446566e-8	ZWILCH/KNTC1/KIF22/TRIP13/FANCD2/FBXO5/CHEK1/MSH5/CCNB1/KIF20B/REC8/PTTG1/AURKA/NUSAP1/KIF11/BRCA2/NDC80/GEN1/NEK2/RANBP1/SMC2/RACGAP1/BUB1/PSRC1/SLF1/RAD54B/RAD1/MLH1/RCC1/AURKB/PRC1/SMC4/CENPF/SMC1A/SGO2/CDT1/FANCM/SMC3/BUB1B/MND1/RAD51B/PRMT5/NDC1/RAB11A/NDE1/BUB3/CDCA8/MACROH2A1/RAD54L/SGO1	50
GO:0000725	recombinational repair	25/761	144/20870	8.005549584717919e-11	2.4552019882631767e-8	1.9655730954057417e-8	MCM3/SMC6/MCM5/MCM2/BLM/GINS2/RPA3/CHEK1/MCM4/REC8/MCM6/MCM7/FEN1/BRCA2/GEN1/RECQL/RADX/HROB/FUS/RAD54B/CDC7/FANCM/RAD51B/RAD54L/TIMELESS	25
GO:0032392	DNA geometric change	20/761	93/20870	1.171081470153838e-10	3.3802922200264016e-8	2.7061771186465162e-8	MCM3/MCM5/MCM2/BLM/XRCC5/RFC4/MCM4/MCM6/MCM7/HMGB2/RFC3/RECQL/ERCC6L/RFC2/HMGB1/ZRANB3/RAD54B/FANCM/HNRNPA2B1/RAD54L	20
GO:1901987	regulation of cell cycle phase transition	46/761	440/20870	1.5233090820883318e-10	4.152709814337469e-8	3.324555259855938e-8	ZWILCH/EZH2/KNTC1/TAOK3/BLM/ATAD5/AIF1/TRIP13/FANCD2/FBXO5/MSH2/CHEK1/CCNB1/TP53/AURKA/BID/PSME2/NDC80/ORC1/GEN1/PRKDC/CDK4/PLCG2/DDX39B/APBB2/BUB1/RBL1/RAD1/CDC7/AURKB/UBD/WDR76/CENPF/DYRK3/CCND3/CDT1/BUB1B/ATP2B4/RAD51B/CDKN1A/TIPIN/RAB11A/BUB3/MACROH2A1/CCND2/TIMELESS	46
GO:0033046	negative regulation of sister chromatid segregation	14/761	43/20870	1.9160247880857485e-10	4.477111254827032e-8	3.5842629118476255e-8	ZWILCH/KNTC1/TRIP13/FBXO5/CCNB1/PTTG1/NDC80/GEN1/BUB1/AURKB/CENPF/CDT1/BUB1B/BUB3	14
GO:0033048	negative regulation of mitotic sister chromatid segregation	14/761	43/20870	1.9160247880857485e-10	4.477111254827032e-8	3.5842629118476255e-8	ZWILCH/KNTC1/TRIP13/FBXO5/CCNB1/PTTG1/NDC80/GEN1/BUB1/AURKB/CENPF/CDT1/BUB1B/BUB3	14
GO:2000816	negative regulation of mitotic sister chromatid separation	14/761	43/20870	1.9160247880857485e-10	4.477111254827032e-8	3.5842629118476255e-8	ZWILCH/KNTC1/TRIP13/FBXO5/CCNB1/PTTG1/NDC80/GEN1/BUB1/AURKB/CENPF/CDT1/BUB1B/BUB3	14
GO:0071897	DNA biosynthetic process	28/761	190/20870	3.18686136854334e-10	7.108149425200986e-8	5.6906060418199747e-8	PCLAF/POLD3/POLE3/PCNA/XRCC5/RFC4/TP53/LIG1/RFC3/POLD1/RFC1/NEK2/MYC/RFC2/DDX39B/POLD2/HNRNPA1/HROB/PTGES3/TK1/AURKB/CENPF/POLA1/PARP3/HNRNPA2B1/NAT10/CDKN1A/TYMS	28
GO:0000724	double-strand break repair via homologous recombination	24/761	142/20870	3.394388749690421e-10	7.241854606404738e-8	5.7976470543911454e-8	MCM3/SMC6/MCM5/MCM2/BLM/GINS2/RPA3/CHEK1/MCM4/REC8/MCM6/MCM7/FEN1/BRCA2/GEN1/RECQL/RADX/FUS/RAD54B/CDC7/FANCM/RAD51B/RAD54L/TIMELESS	24
GO:0051985	negative regulation of chromosome segregation	14/761	45/20870	3.812026761495549e-10	7.482246127463463e-8	5.990098473221637e-8	ZWILCH/KNTC1/TRIP13/FBXO5/CCNB1/PTTG1/NDC80/GEN1/BUB1/AURKB/CENPF/CDT1/BUB1B/BUB3	14
GO:1905819	negative regulation of chromosome separation	14/761	45/20870	3.812026761495549e-10	7.482246127463463e-8	5.990098473221637e-8	ZWILCH/KNTC1/TRIP13/FBXO5/CCNB1/PTTG1/NDC80/GEN1/BUB1/AURKB/CENPF/CDT1/BUB1B/BUB3	14
GO:0033047	regulation of mitotic sister chromatid segregation	14/761	46/20870	5.297280795416182e-10	9.997598793502771e-8	8.00382669169765e-8	ZWILCH/KNTC1/TRIP13/FBXO5/CCNB1/PTTG1/NDC80/GEN1/BUB1/AURKB/CENPF/CDT1/BUB1B/BUB3	14
GO:0090329	regulation of DNA-dependent DNA replication	14/761	47/20870	7.293367014398936e-10	1.3255019236909473e-7	1.0611635749605004e-7	BLM/FBXO5/PCNA/RFC4/RFC3/BRCA2/RFC2/ZRANB3/NUGGC/CDC7/GMNN/CDT1/TIPIN/TIMELESS	14
GO:0045841	negative regulation of mitotic metaphase/anaphase transition	13/761	40/20870	8.811268219534718e-10	1.5441747554734594e-7	1.2362275562144198e-7	ZWILCH/KNTC1/TRIP13/FBXO5/CCNB1/NDC80/GEN1/BUB1/AURKB/CENPF/CDT1/BUB1B/BUB3	13
GO:0051784	negative regulation of nuclear division	15/761	56/20870	9.431783708431355e-10	1.5959228502507812e-7	1.2776557822092854e-7	ZWILCH/KNTC1/TRIP13/FBXO5/CHEK1/CCNB1/NDC80/GEN1/BUB1/RAD1/AURKB/CENPF/CDT1/BUB1B/BUB3	15
GO:0045839	negative regulation of mitotic nuclear division	14/761	48/20870	9.953676267766854e-10	1.6280896481977316e-7	1.3034077133791546e-7	ZWILCH/KNTC1/TRIP13/FBXO5/CHEK1/CCNB1/NDC80/GEN1/BUB1/AURKB/CENPF/CDT1/BUB1B/BUB3	14
GO:0000727	double-strand break repair via break-induced replication	8/761	12/20870	1.3104989998877895e-9	2.0743930943385106e-7	1.660707051810265e-7	MCM3/MCM5/MCM2/GINS2/MCM4/MCM6/MCM7/CDC7	8
GO:0002366	leukocyte activation involved in immune response	36/761	316/20870	1.566848876792871e-9	2.3403255907566548e-7	1.8736059345304424e-7	LGALS3/ZC3H12A/LYN/NOTCH2/RAB27A/FCGR2B/SEMA4A/FES/BLK/IL18R1/SYK/HSPD1/CCR6/STAT3/MSH2/TBX21/TP53/DNASE1L3/CEACAM1/UNG/RASGRP1/PLCG2/HMGB1/LILRA2/CLCF1/IL10/BCL3/MLH1/GAB2/TICAM1/PTGER4/PARP3/JAK3/LGALS1/BATF/NLRP3	36
GO:0042113	B cell activation	37/761	331/20870	1.5738892295693827e-9	2.3403255907566548e-7	1.8736059345304424e-7	MNDA/LYN/NOTCH2/EZH2/FCGR2B/CD70/BLK/SYK/HSPD1/CCR6/MSH2/IGLL5/TBX21/IL7/TP53/TNFRSF13B/TNFRSF21/UNG/CTLA4/PRKDC/RASGRP1/IGHD/IGHV3-66/PLCG2/THEMIS2/CLCF1/IL10/BCL3/MLH1/BLNK/BANK1/TICAM1/PARP3/JAK3/LGALS1/CDKN1A/BATF	37
GO:1902100	negative regulation of metaphase/anaphase transition of cell cycle	13/761	42/20870	1.7466851621395703e-9	2.5208776737114324e-7	2.0181514009612624e-7	ZWILCH/KNTC1/TRIP13/FBXO5/CCNB1/NDC80/GEN1/BUB1/AURKB/CENPF/CDT1/BUB1B/BUB3	13
GO:0002263	cell activation involved in immune response	36/761	320/20870	2.2047006383821638e-9	3.0909902950117934e-7	2.4745692578773644e-7	LGALS3/ZC3H12A/LYN/NOTCH2/RAB27A/FCGR2B/SEMA4A/FES/BLK/IL18R1/SYK/HSPD1/CCR6/STAT3/MSH2/TBX21/TP53/DNASE1L3/CEACAM1/UNG/RASGRP1/PLCG2/HMGB1/LILRA2/CLCF1/IL10/BCL3/MLH1/GAB2/TICAM1/PTGER4/PARP3/JAK3/LGALS1/BATF/NLRP3	36
GO:0007088	regulation of mitotic nuclear division	20/761	111/20870	3.182387607846919e-9	4.337771108806897e-7	3.472710687861024e-7	ZWILCH/KNTC1/TRIP13/FBXO5/CHEK1/CCNB1/KIF20B/AURKA/NUSAP1/NDC80/GEN1/NEK2/BUB1/RCC1/AURKB/CENPF/CDT1/BUB1B/PRMT5/BUB3	20
GO:0051052	regulation of DNA metabolic process	40/761	391/20870	4.570423881253984e-9	6.061370266300891e-7	4.852580917450887e-7	PARP9/DTX3L/BLM/MSH2/PCNA/CHEK1/XRCC5/TBX21/DEK/RFC4/TP53/RFC3/MIS18A/PRKDC/NEK2/MYC/RADX/RFC2/HMGB1/ZRANB3/DDX39B/ZNF93/CLCF1/HNRNPA1/IL10/SLF1/FUS/PTGES3/USP1/MLH1/AURKB/CDT1/PARP3/PRMT5/HNRNPA2B1/KPNA2/NAT10/CDKN1A/RLF/TIMELESS	40
GO:0007094	mitotic spindle assembly checkpoint signaling	12/761	38/20870	5.735955096597191e-9	7.036582914750605e-7	5.633311689605453e-7	ZWILCH/KNTC1/TRIP13/CCNB1/NDC80/GEN1/BUB1/AURKB/CENPF/CDT1/BUB1B/BUB3	12
GO:0071173	spindle assembly checkpoint signaling	12/761	38/20870	5.735955096597191e-9	7.036582914750605e-7	5.633311689605453e-7	ZWILCH/KNTC1/TRIP13/CCNB1/NDC80/GEN1/BUB1/AURKB/CENPF/CDT1/BUB1B/BUB3	12
GO:0071174	mitotic spindle checkpoint signaling	12/761	38/20870	5.735955096597191e-9	7.036582914750605e-7	5.633311689605453e-7	ZWILCH/KNTC1/TRIP13/CCNB1/NDC80/GEN1/BUB1/AURKB/CENPF/CDT1/BUB1B/BUB3	12
GO:1902969	mitotic DNA replication	8/761	14/20870	7.449222350044109e-9	8.915447334552792e-7	7.137483391621211e-7	MCM3/MCM2/MCM4/MCM6/LIG1/BRCA2/GINS1/POLA1	8
GO:0031577	spindle checkpoint signaling	12/761	39/20870	8.01185899751213e-9	9.360521928760006e-7	7.493798942033903e-7	ZWILCH/KNTC1/TRIP13/CCNB1/NDC80/GEN1/BUB1/AURKB/CENPF/CDT1/BUB1B/BUB3	12
GO:0044772	mitotic cell cycle phase transition	43/761	452/20870	1.0704761665415798e-8	1.2215875695859376e-6	9.779723509261141e-7	PIM2/BCAT1/ZWILCH/EZH2/KNTC1/TAOK3/BLM/SKP2/NASP/AIF1/TRIP13/FBXO5/CHEK1/CCNB1/TP53/AURKA/BID/PSME2/NDC80/ORC1/GEN1/PRKDC/CDK4/BUB1/RBL1/BACH1/CDC7/RCC1/AURKB/UBD/CENPF/CCND3/CDT1/BUB1B/PPAT/RAD51B/CDKN1A/RAB11A/CCNF/BUB3/MELK/CCND2/CDKN3	43
GO:1901293	nucleoside phosphate biosynthetic process	31/761	270/20870	1.7869515160221167e-8	1.9718615356912518e-6	1.5786228591163542e-6	IDO1/PARP9/NAMPT/PAICS/HPRT1/GUCY1B1/STAT3/DUT/IDH2/IMPDH1/DLAT/ENO1/MTHFD1/ATIC/NME7/NME1/GMPS/ALDOA/TK1/AMPD3/IDO2/NPR1/PPAT/MPC2/ATP6V1A/GART/AK4/PAPSS1/UCK2/TYMS/GCDH	31
GO:0000075	cell cycle checkpoint signaling	26/761	199/20870	1.80830994713891e-8	1.9718615356912518e-6	1.5786228591163542e-6	ZWILCH/KNTC1/TAOK3/BLM/TRIP13/FANCD2/MSH2/CHEK1/CCNB1/TP53/NDC80/ORC1/GEN1/PRKDC/DDX39B/BUB1/RAD1/AURKB/WDR76/CENPF/CDT1/BUB1B/CDKN1A/TIPIN/BUB3/TIMELESS	26
GO:0045786	negative regulation of cell cycle	42/761	444/20870	1.8719705849845424e-8	1.996904274025902e-6	1.5986714469478976e-6	NR4A1/ZWILCH/EZH2/KNTC1/TAOK3/BLM/TRIP13/FANCD2/FBXO5/MSH2/CHEK1/CCNB1/TP53/PTTG1/NDC80/ORC1/CCP110/GEN1/PRKDC/NEK2/PTPRK/BTG2/DDX39B/APBB2/BUB1/IL10/RBL1/IPO7/RAD1/AURKB/RUNX3/WDR76/CENPF/GMNN/CDT1/BUB1B/CDKN1A/TIPIN/CCNF/BUB3/MACROH2A1/TIMELESS	42
GO:2001251	negative regulation of chromosome organization	17/761	90/20870	2.3069285578497183e-8	2.40853158156778e-6	1.9282099390582638e-6	ZWILCH/KNTC1/MCM2/TRIP13/FBXO5/CCNB1/PTTG1/NDC80/GEN1/BUB1/HNRNPA1/AURKB/CENPF/CDT1/BUB1B/NAT10/BUB3	17
GO:0009124	nucleoside monophosphate biosynthetic process	12/761	43/20870	2.747833517396144e-8	2.8090873062214333e-6	2.2488847997636864e-6	PAICS/HPRT1/DUT/IMPDH1/ATIC/GMPS/TK1/AMPD3/PPAT/GART/UCK2/TYMS	12
GO:0006760	folic acid-containing compound metabolic process	10/761	28/20870	2.8328667717953062e-8	2.8369137243264424e-6	2.2711619317594163e-6	MTRR/SLC19A1/MTHFD2/MTHFD1/GGH/ATIC/DHFR/GART/ALDH1L2/TYMS	10
GO:0010948	negative regulation of cell cycle process	35/761	337/20870	2.896999759723611e-8	2.843115564192752e-6	2.2761269691133724e-6	ZWILCH/EZH2/KNTC1/TAOK3/BLM/TRIP13/FANCD2/FBXO5/MSH2/CHEK1/CCNB1/TP53/PTTG1/NDC80/ORC1/CCP110/GEN1/PRKDC/NEK2/DDX39B/APBB2/BUB1/RBL1/RAD1/AURKB/WDR76/CENPF/CDT1/BUB1B/CDKN1A/TIPIN/CCNF/BUB3/MACROH2A1/TIMELESS	35
GO:0051250	negative regulation of lymphocyte activation	27/761	218/20870	3.0404135001567096e-8	2.9253547147586224e-6	2.341965569160958e-6	LGALS3/ZC3H12A/RIPOR2/MNDA/LYN/FCGR2B/BLK/CD274/TBX21/VSIR/TNFRSF13B/CEACAM1/TNFRSF21/CTLA4/IRF1/SDC4/HMGB1/LST1/LILRB4/IL10/BANK1/RUNX3/DUSP3/PARP3/JAK3/PTPN22/CBLB	27
GO:0007093	mitotic cell cycle checkpoint signaling	22/761	151/20870	3.106714976575327e-8	2.931663536549063e-6	2.3470162535585265e-6	ZWILCH/KNTC1/TAOK3/BLM/TRIP13/FANCD2/MSH2/CHEK1/CCNB1/TP53/NDC80/ORC1/GEN1/PRKDC/BUB1/AURKB/CENPF/CDT1/BUB1B/CDKN1A/TIPIN/BUB3	22
GO:0051983	regulation of chromosome segregation	17/761	93/20870	3.84453017543069e-8	3.542836655849907e-6	2.8363061147087093e-6	ZWILCH/KNTC1/SMC6/TRIP13/FBXO5/CCNB1/PLSCR1/PTTG1/NDC80/GEN1/BUB1/AURKB/RAD18/CENPF/CDT1/BUB1B/BUB3	17
GO:0045787	positive regulation of cell cycle	35/761	341/20870	3.8987809133053795e-8	3.542836655849907e-6	2.8363061147087093e-6	EZH2/CKS1B/ATAD5/AIF1/FBXO5/CHEK1/CCNB1/PLSCR1/KIF20B/AURKA/FEN1/NUSAP1/BRCA2/NDC80/GEN1/CDK4/RANBP1/PLCG2/RACGAP1/DDX39B/PSRC1/IL10/SLF1/CDC7/AURKB/DYRK3/CCND3/DUSP3/CDT1/LGMN/RAD51B/RAB11A/MACROH2A1/CDK5R1/CCND2	35
GO:0071216	cellular response to biotic stimulus	32/761	296/20870	4.449584982140337e-8	3.969838819520479e-6	3.178153330784256e-6	ZC3H12A/HCK/LYN/FCGR2B/VIM/PDE4B/CASP1/SYK/ASS1/CD274/NLRP7/TRIM5/TP53/BID/HMGB2/SCARB1/LY86/CDK4/PLCG2/SPON2/HMGB1/TSPO/LILRA2/NFKBIA/IL10/NUGGC/TICAM1/TLR1/SMC1A/CXCL10/NLRP3/PTPN22	32
GO:0006275	regulation of DNA replication	19/761	117/20870	4.570065622543579e-8	4.0045200017538114e-6	3.20591821491215e-6	BLM/ATAD5/FBXO5/PCNA/RFC4/TP53/RFC3/BRCA2/ID3/RFC2/ZRANB3/ESCO2/NUGGC/CDC7/GMNN/CDT1/SMC3/TIPIN/TIMELESS	19
GO:1905818	regulation of chromosome separation	15/761	73/20870	4.74000274860815e-8	4.080560260950911e-6	3.266794138098914e-6	ZWILCH/KNTC1/TRIP13/FBXO5/CCNB1/PLSCR1/PTTG1/NDC80/GEN1/BUB1/AURKB/CENPF/CDT1/BUB1B/BUB3	15
GO:0051783	regulation of nuclear division	21/761	142/20870	4.891466266524691e-8	4.092328435713292e-6	3.276215443476453e-6	ZWILCH/KNTC1/TRIP13/FBXO5/CHEK1/CCNB1/KIF20B/AURKA/NUSAP1/NDC80/GEN1/NEK2/BUB1/RAD1/RCC1/AURKB/CENPF/CDT1/BUB1B/PRMT5/BUB3	21
GO:1901988	negative regulation of cell cycle phase transition	31/761	282/20870	4.9204682638492814e-8	4.092328435713292e-6	3.276215443476453e-6	ZWILCH/EZH2/KNTC1/TAOK3/BLM/TRIP13/FANCD2/FBXO5/MSH2/CHEK1/CCNB1/TP53/NDC80/ORC1/GEN1/PRKDC/DDX39B/APBB2/BUB1/RBL1/RAD1/AURKB/WDR76/CENPF/CDT1/BUB1B/CDKN1A/TIPIN/BUB3/MACROH2A1/TIMELESS	31
GO:1903131	mononuclear cell differentiation	44/761	494/20870	5.05617272559924e-8	4.135106594085912e-6	3.310462563497608e-6	CCR7/ZC3H12A/DUSP10/RHOH/LYN/NOTCH2/EZH2/FCGR2B/SEMA4A/FES/BLK/IL18R1/SYK/CCR6/STAT3/MSH2/TBX21/IL7/VSIR/TP53/PRDM1/CTLA4/IRF1/PRKDC/RASGRP1/MYC/PTPRK/PLCG2/ADAM8/HMGB1/FUT7/CLCF1/LILRB4/IL10/BCL3/BLNK/UBD/RUNX3/PTGER4/JAK3/LGALS1/BATF/NLRP3/PTPN22	44
GO:0009165	nucleotide biosynthetic process	30/761	268/20870	5.383055781531161e-8	4.330271265569411e-6	3.46670650158314e-6	IDO1/PARP9/NAMPT/PAICS/HPRT1/GUCY1B1/STAT3/DUT/IDH2/IMPDH1/DLAT/ENO1/MTHFD1/ATIC/NME7/NME1/GMPS/ALDOA/AMPD3/IDO2/NPR1/PPAT/MPC2/ATP6V1A/GART/AK4/PAPSS1/UCK2/TYMS/GCDH	30
GO:0010965	regulation of mitotic sister chromatid separation	14/761	65/20870	7.083033765647105e-8	5.548977191788526e-6	4.442371881148259e-6	ZWILCH/KNTC1/TRIP13/FBXO5/CCNB1/PTTG1/NDC80/GEN1/BUB1/AURKB/CENPF/CDT1/BUB1B/BUB3	14
GO:0002285	lymphocyte activation involved in immune response	27/761	227/20870	7.124221786889692e-8	5.548977191788526e-6	4.442371881148259e-6	LGALS3/ZC3H12A/NOTCH2/RAB27A/FCGR2B/SEMA4A/IL18R1/HSPD1/CCR6/STAT3/MSH2/TBX21/TP53/CEACAM1/UNG/PLCG2/HMGB1/CLCF1/IL10/BCL3/MLH1/PTGER4/PARP3/JAK3/LGALS1/BATF/NLRP3	27
GO:0030098	lymphocyte differentiation	39/761	418/20870	8.723520622750504e-8	6.659443935141922e-6	5.331383687310213e-6	CCR7/ZC3H12A/DUSP10/RHOH/NOTCH2/EZH2/FCGR2B/SEMA4A/IL18R1/SYK/CCR6/STAT3/MSH2/TBX21/IL7/VSIR/TP53/PRDM1/CTLA4/IRF1/PRKDC/RASGRP1/PTPRK/PLCG2/ADAM8/HMGB1/FUT7/CLCF1/LILRB4/IL10/BCL3/BLNK/RUNX3/PTGER4/JAK3/LGALS1/BATF/NLRP3/PTPN22	39
GO:0032508	DNA duplex unwinding	16/761	87/20870	8.821354305771855e-8	6.659443935141922e-6	5.331383687310213e-6	MCM3/MCM5/MCM2/BLM/XRCC5/RFC4/MCM4/MCM6/MCM7/RFC3/RECQL/ERCC6L/RFC2/RAD54B/FANCM/RAD54L	16
GO:0051304	chromosome separation	17/761	99/20870	1.0028694329641118e-7	7.456182284174085e-6	5.969232414389259e-6	ZWILCH/KNTC1/TRIP13/FBXO5/CCNB1/PLSCR1/PTTG1/NDC80/GEN1/BUB1/MLH1/AURKB/CENPF/CDT1/FANCM/BUB1B/BUB3	17
GO:0051306	mitotic sister chromatid separation	14/761	67/20870	1.0622381781821416e-7	7.77970558259667e-6	6.228237047880209e-6	ZWILCH/KNTC1/TRIP13/FBXO5/CCNB1/PTTG1/NDC80/GEN1/BUB1/AURKB/CENPF/CDT1/BUB1B/BUB3	14
GO:1903037	regulation of leukocyte cell-cell adhesion	43/761	490/20870	1.0919333884591191e-7	7.879584025248378e-6	6.308197222491381e-6	LGALS3/CCR7/ZC3H12A/RIPOR2/DUSP10/CD44/RHOH/LYN/FCGR2B/EBI3/CD5/CD70/SYK/AIF1/HSPD1/ASS1/CD274/TBX21/IL7/VSIR/CAV1/CEACAM1/TNFRSF21/DPP4/CTLA4/IRF1/RASGRP1/SDC4/ADAM8/HMGB1/FUT7/LILRB4/IL10/IL12A/RUNX3/CCL28/IL6ST/DUSP3/JAK3/LGALS1/NLRP3/PTPN22/CBLB	43
GO:1901990	regulation of mitotic cell cycle phase transition	33/761	326/20870	1.32052007238837e-7	9.391002891608306e-6	7.518201235931955e-6	ZWILCH/EZH2/KNTC1/TAOK3/BLM/AIF1/TRIP13/FBXO5/CHEK1/CCNB1/TP53/AURKA/BID/PSME2/NDC80/ORC1/GEN1/PRKDC/CDK4/BUB1/RBL1/CDC7/AURKB/UBD/CENPF/CCND3/CDT1/BUB1B/RAD51B/CDKN1A/RAB11A/BUB3/CCND2	33
GO:0007062	sister chromatid cohesion	13/761	59/20870	1.5626251767163823e-7	1.0954002488781839e-5	8.769499487978254e-6	KIF22/REC8/FEN1/ESCO2/BUB1/SLF1/SMC1A/SGO2/SMC3/BUB1B/MCMBP/MACROH2A1/SGO1	13
GO:0033044	regulation of chromosome organization	25/761	207/20870	1.6081965072623076e-7	1.1114676424135414e-5	8.898131008306795e-6	ZWILCH/KNTC1/MCM2/TRIP13/FBXO5/XRCC5/CCNB1/PTTG1/FEN1/NDC80/GEN1/NEK2/MYC/DNMT1/BUB1/HNRNPA1/SLF1/AURKB/CENPF/CDT1/BUB1B/HNRNPA2B1/NAT10/BUB3/MACROH2A1	25
GO:0030071	regulation of mitotic metaphase/anaphase transition	13/761	60/20870	1.9288678564543033e-7	1.3145770238362869e-5	1.0524173743110322e-5	ZWILCH/KNTC1/TRIP13/FBXO5/CCNB1/NDC80/GEN1/BUB1/AURKB/CENPF/CDT1/BUB1B/BUB3	13
GO:0009168	purine ribonucleoside monophosphate biosynthetic process	8/761	20/20870	2.57115594118317e-7	1.704954351808894e-5	1.3649436660733416e-5	PAICS/HPRT1/IMPDH1/ATIC/GMPS/AMPD3/PPAT/GART	8
GO:0030889	negative regulation of B cell proliferation	8/761	20/20870	2.57115594118317e-7	1.704954351808894e-5	1.3649436660733416e-5	MNDA/LYN/FCGR2B/BLK/TNFRSF13B/TNFRSF21/CTLA4/IL10	8
GO:0007091	metaphase/anaphase transition of mitotic cell cycle	13/761	62/20870	2.899899048482923e-7	1.8973072841207603e-5	1.5189365963422132e-5	ZWILCH/KNTC1/TRIP13/FBXO5/CCNB1/NDC80/GEN1/BUB1/AURKB/CENPF/CDT1/BUB1B/BUB3	13
GO:0006270	DNA replication initiation	10/761	35/20870	3.1433748171337143e-7	2.0031870425552126e-5	1.6037012737584444e-5	MCM3/POLA2/MCM5/MCM2/MCM4/MCM6/MCM7/ORC1/POLA1/CDT1	10
GO:0042558	pteridine-containing compound metabolic process	10/761	35/20870	3.1433748171337143e-7	2.0031870425552126e-5	1.6037012737584444e-5	MTRR/SLC19A1/MTHFD2/MTHFD1/GGH/ATIC/DHFR/GART/ALDH1L2/TYMS	10
GO:0033045	regulation of sister chromatid segregation	14/761	73/20870	3.2774389388448513e-7	2.0618452401168825e-5	1.6506615546246946e-5	ZWILCH/KNTC1/TRIP13/FBXO5/CCNB1/PTTG1/NDC80/GEN1/BUB1/AURKB/CENPF/CDT1/BUB1B/BUB3	14
GO:2000104	negative regulation of DNA-dependent DNA replication	7/761	15/20870	4.1547944005440465e-7	2.5654995211482728e-5	2.0538745321775237e-5	BLM/FBXO5/BRCA2/ZRANB3/GMNN/TIPIN/TIMELESS	7
GO:0050869	negative regulation of B cell activation	10/761	36/20870	4.210826435487014e-7	2.5654995211482728e-5	2.0538745321775237e-5	MNDA/LYN/FCGR2B/BLK/TNFRSF13B/TNFRSF21/CTLA4/IL10/BANK1/PARP3	10
GO:0031055	chromatin remodeling at centromere	6/761	10/20870	4.2701223565996786e-7	2.5654995211482728e-5	2.0538745321775237e-5	NASP/MIS18A/HELLS/ITGB3BP/CENPW/HJURP	6
GO:1902099	regulation of metaphase/anaphase transition of cell cycle	13/761	64/20870	4.287160398087596e-7	2.5654995211482728e-5	2.0538745321775237e-5	ZWILCH/KNTC1/TRIP13/FBXO5/CCNB1/NDC80/GEN1/BUB1/AURKB/CENPF/CDT1/BUB1B/BUB3	13
GO:0002312	B cell activation involved in immune response	15/761	86/20870	4.5714975735985274e-7	2.702691396825057e-5	2.1637069048407996e-5	NOTCH2/FCGR2B/HSPD1/CCR6/MSH2/TBX21/UNG/PLCG2/CLCF1/IL10/BCL3/MLH1/PARP3/LGALS1/BATF	15
GO:0002695	negative regulation of leukocyte activation	27/761	249/20870	4.7037127953004577e-7	2.7477522245880172e-5	2.1997814726893873e-5	LGALS3/ZC3H12A/RIPOR2/MNDA/LYN/FCGR2B/BLK/CD274/TBX21/VSIR/TNFRSF13B/CEACAM1/TNFRSF21/CTLA4/IRF1/SDC4/HMGB1/LST1/LILRB4/IL10/BANK1/RUNX3/DUSP3/PARP3/JAK3/PTPN22/CBLB	27
GO:0030217	T cell differentiation	30/761	297/20870	5.119284557407833e-7	2.9553328615529685e-5	2.36596532114502e-5	CCR7/ZC3H12A/DUSP10/RHOH/SEMA4A/IL18R1/SYK/CCR6/STAT3/TBX21/IL7/VSIR/TP53/PRDM1/CTLA4/IRF1/PRKDC/RASGRP1/PTPRK/ADAM8/HMGB1/FUT7/LILRB4/BCL3/RUNX3/PTGER4/JAK3/BATF/NLRP3/PTPN22	30
GO:0002237	response to molecule of bacterial origin	38/761	431/20870	5.348644787418158e-7	3.051837206030338e-5	2.443224277435076e-5	CCR7/SOD2/NR4A1/IL10RA/ZC3H12A/DUSP10/HCK/IL12RB2/LYN/FCGR2B/TRIM6/VIM/PDE4B/CASP1/HSPD1/ASS1/CD274/NLRP7/TRIM5/HMGB2/SCARB1/LY86/CDK4/PLCG2/SPON2/HMGB1/TSPO/LILRA2/NFKBIA/IL10/NUGGC/IL12A/TICAM1/TLR1/CXCL10/PTGER4/NLRP3/PTPN22	38
GO:0034502	protein localization to chromosome	16/761	99/20870	5.602035413099124e-7	3.159676755411195e-5	2.529557914299568e-5	ZWILCH/EZH2/KNTC1/MSH2/XRCC5/BRCA2/NDC80/ESCO2/SLF1/AURKB/CDT1/BUB1B/PARP3/KNL1/BUB3/MACROH2A1	16
GO:0046651	lymphocyte proliferation	35/761	381/20870	5.777361078536848e-7	3.221535319588672e-5	2.5790803283611864e-5	LGALS3/MNDA/LYN/HPRT1/FCGR2B/EBI3/CD70/BLK/SYK/AIF1/HSPD1/CD274/IL7/VSIR/TP53/TNFRSF13B/TNFRSF21/CTLA4/IRF1/RASGRP1/SDC4/HELLS/HMGB1/LST1/CLCF1/LILRB4/IL10/IL12A/TICAM1/CCND3/IL6ST/JAK3/CDKN1A/PTPN22/CBLB	35
GO:0009127	purine nucleoside monophosphate biosynthetic process	8/761	22/20870	6.116640071697865e-7	3.3723991945866764e-5	2.699858160564924e-5	PAICS/HPRT1/IMPDH1/ATIC/GMPS/AMPD3/PPAT/GART	8
GO:0044784	metaphase/anaphase transition of cell cycle	13/761	66/20870	6.239714929808955e-7	3.402031240063616e-5	2.7235808325201196e-5	ZWILCH/KNTC1/TRIP13/FBXO5/CCNB1/NDC80/GEN1/BUB1/AURKB/CENPF/CDT1/BUB1B/BUB3	13
GO:0032943	mononuclear cell proliferation	35/761	384/20870	6.943578467038663e-7	3.744191157995464e-5	2.9975054758806586e-5	LGALS3/MNDA/LYN/HPRT1/FCGR2B/EBI3/CD70/BLK/SYK/AIF1/HSPD1/CD274/IL7/VSIR/TP53/TNFRSF13B/TNFRSF21/CTLA4/IRF1/RASGRP1/SDC4/HELLS/HMGB1/LST1/CLCF1/LILRB4/IL10/IL12A/TICAM1/CCND3/IL6ST/JAK3/CDKN1A/PTPN22/CBLB	35
GO:0071219	cellular response to molecule of bacterial origin	28/761	271/20870	7.760292289055745e-7	4.139103724173537e-5	3.313662565532728e-5	ZC3H12A/HCK/LYN/FCGR2B/VIM/PDE4B/CASP1/ASS1/CD274/NLRP7/TRIM5/HMGB2/SCARB1/LY86/CDK4/PLCG2/SPON2/HMGB1/TSPO/LILRA2/NFKBIA/IL10/NUGGC/TICAM1/TLR1/CXCL10/NLRP3/PTPN22	28
GO:0050863	regulation of T cell activation	40/761	475/20870	8.766177021293659e-7	4.5573801109658014e-5	3.6485241436239044e-5	LGALS3/CCR7/ZC3H12A/RIPOR2/DUSP10/RHOH/LYN/FCGR2B/EBI3/CD5/CD70/SYK/AIF1/HSPD1/CD274/TBX21/IL7/VSIR/CAV1/CEACAM1/TNFRSF21/DPP4/PRDM1/CTLA4/IRF1/RASGRP1/SDC4/ADAM8/HMGB1/LILRB4/IL10/IL12A/RUNX3/IL6ST/DUSP3/JAK3/LGALS1/NLRP3/PTPN22/CBLB	40
GO:0032496	response to lipopolysaccharide	36/761	405/20870	8.767535705703129e-7	4.5573801109658014e-5	3.6485241436239044e-5	CCR7/SOD2/NR4A1/IL10RA/ZC3H12A/DUSP10/HCK/IL12RB2/LYN/TRIM6/VIM/PDE4B/CASP1/HSPD1/ASS1/CD274/NLRP7/TRIM5/HMGB2/SCARB1/LY86/CDK4/PLCG2/SPON2/HMGB1/TSPO/LILRA2/NFKBIA/IL10/NUGGC/IL12A/TICAM1/CXCL10/PTGER4/NLRP3/PTPN22	36
GO:0002562	somatic diversification of immune receptors via germline recombination within a single locus	13/761	68/20870	8.949927050777479e-7	4.5573801109658014e-5	3.6485241436239044e-5	HSPD1/CCR6/MSH2/TBX21/HMGB2/UNG/PRKDC/HMGB1/CLCF1/IL10/MLH1/PARP3/BATF	13
GO:0016444	somatic cell DNA recombination	13/761	68/20870	8.949927050777479e-7	4.5573801109658014e-5	3.6485241436239044e-5	HSPD1/CCR6/MSH2/TBX21/HMGB2/UNG/PRKDC/HMGB1/CLCF1/IL10/MLH1/PARP3/BATF	13
GO:0009123	nucleoside monophosphate metabolic process	14/761	79/20870	9.008882632233192e-7	4.5573801109658014e-5	3.6485241436239044e-5	PAICS/TYMP/HPRT1/DUT/IMPDH1/ATIC/GMPS/TK1/AMPD3/PPAT/GART/AK4/UCK2/TYMS	14
GO:1902749	regulation of cell cycle G2/M phase transition	17/761	115/20870	9.196735979859099e-7	4.6049370870580204e-5	3.686597065180898e-5	TAOK3/BLM/ATAD5/FBXO5/CHEK1/CCNB1/AURKA/ORC1/CDK4/CDC7/AURKB/CENPF/DYRK3/RAD51B/CDKN1A/RAB11A/MACROH2A1	17
GO:1903038	negative regulation of leukocyte cell-cell adhesion	22/761	183/20870	9.535248252978195e-7	4.72620840175394e-5	3.7836838362694975e-5	LGALS3/ZC3H12A/RIPOR2/FCGR2B/ASS1/CD274/TBX21/VSIR/CEACAM1/TNFRSF21/CTLA4/IRF1/SDC4/HMGB1/LILRB4/IL10/RUNX3/CCL28/DUSP3/JAK3/PTPN22/CBLB	22
GO:0090068	positive regulation of cell cycle process	27/761	260/20870	1.1033695990609402e-6	5.395566785167893e-5	4.319555359635875e-5	EZH2/ATAD5/AIF1/FBXO5/CCNB1/PLSCR1/KIF20B/AURKA/FEN1/NUSAP1/NDC80/GEN1/CDK4/RANBP1/PLCG2/RACGAP1/DDX39B/SLF1/CDC7/AURKB/DYRK3/CCND3/CDT1/RAD51B/RAB11A/MACROH2A1/CCND2	27
GO:1903706	regulation of hemopoiesis	38/761	444/20870	1.1105609237863403e-6	5.395566785167893e-5	4.319555359635875e-5	ZC3H12A/DUSP10/RHOH/LYN/NOTCH2/STAT1/FCGR2B/FES/SYK/CA2/KLF10/STAT3/TBX21/IL7/VSIR/HMGB2/CEACAM1/PRDM1/CTLA4/IRF1/PRKDC/RASGRP1/MYC/H4C3/GPR171/ADAM8/HMGB1/NME1/RBM15/LILRB4/HSPA9/NFKBIA/IL10/RUNX3/H4C6/TMEM64/JAK3/NLRP3	38
GO:0044839	cell cycle G2/M phase transition	20/761	161/20870	1.7628372026768282e-6	8.4058781500804e-5	6.729535090815495e-5	TAOK3/BLM/SKP2/ATAD5/FBXO5/CHEK1/CCNB1/AURKA/ORC1/CDK4/BACH1/CDC7/AURKB/CENPF/DYRK3/RAD51B/CDKN1A/RAB11A/MELK/MACROH2A1	20
GO:0006188	IMP biosynthetic process	6/761	12/20870	1.7644292835913618e-6	8.4058781500804e-5	6.729535090815495e-5	PAICS/HPRT1/ATIC/AMPD3/PPAT/GART	6
GO:1901653	cellular response to peptide	34/761	384/20870	1.92022855701095e-6	9.060155316589165e-5	7.253332970409782e-5	NR4A1/NAMPT/LYN/NR4A2/STAT1/FCGR2B/SP1/VIM/NFE2L2/CA2/ASS1/KLF10/STAT3/TP53/CAV1/CEACAM1/AP3S1/PRKDC/CDK4/RAB13/PKM/SORL1/FUT7/PAK1/CCND3/YWHAG/GOT1/LGMN/PPAT/JAK3/INSIG2/PTPN22/RANGAP1/TIMELESS	34
GO:0006323	DNA packaging	24/761	221/20870	1.966120177124848e-6	9.093059569223505e-5	7.279675289295019e-5	CHAF1B/MCM2/NASP/CCNB1/TP53/NUSAP1/HMGB2/DNAJC9/MIS18A/HAT1/H4C3/HELLS/HMGB1/SMC2/ITGB3BP/ANP32B/CENPW/SET/HJURP/SUV39H1/SMC4/H4C6/H3C8/MACROH2A1	24
GO:1901991	negative regulation of mitotic cell cycle phase transition	22/761	191/20870	1.9678634613522236e-6	9.093059569223505e-5	7.279675289295019e-5	ZWILCH/EZH2/KNTC1/TAOK3/BLM/TRIP13/FBXO5/CHEK1/CCNB1/TP53/NDC80/ORC1/GEN1/PRKDC/BUB1/RBL1/AURKB/CENPF/CDT1/BUB1B/CDKN1A/BUB3	22
GO:0071824	protein-DNA complex subunit organization	27/761	268/20870	1.9827947297878848e-6	9.093059569223505e-5	7.279675289295019e-5	HNF1B/CHAF1B/ANP32E/KNTC1/MCM2/NASP/POLE3/TP53/HMGB2/DNAJC9/MIS18A/MYC/HAT1/H4C3/HELLS/HMGB1/ITGB3BP/ANP32B/CENPW/SET/HJURP/CENPF/H4C6/GMNN/CDT1/H3C8/MACROH2A1	27
GO:0050864	regulation of B cell activation	22/761	192/20870	2.1476928407642063e-6	9.758082194101815e-5	7.812075713189103e-5	MNDA/LYN/FCGR2B/BLK/SYK/MSH2/IGLL5/TBX21/IL7/TNFRSF13B/TNFRSF21/CTLA4/IGHD/IGHV3-66/THEMIS2/CLCF1/IL10/MLH1/BANK1/TICAM1/PARP3/CDKN1A	22
GO:0072521	purine-containing compound metabolic process	37/761	439/20870	2.204948839566061e-6	9.926315555734553e-5	7.946759120483382e-5	ACSM3/PAICS/HPRT1/LDHA/ACSM1/PGK1/PDE4B/PGAM1/GUCY1B1/STAT3/ENO2/DDIT4/MTAP/GPI/IMPDH1/DLAT/AHCY/PKM/ENO1/MTHFD1/ATIC/NME7/NME1/GMPS/ALDOA/AMPD3/PFKM/NPR1/PPAT/MPC2/ACOT9/ATP6V1A/GART/AK4/PAPSS1/GMPR/GCDH	37
GO:0045930	negative regulation of mitotic cell cycle	27/761	270/20870	2.286048508376757e-6	1.0195980379726137e-4	8.162646010991376e-5	ZWILCH/EZH2/KNTC1/TAOK3/BLM/TRIP13/FANCD2/FBXO5/MSH2/CHEK1/CCNB1/TP53/NDC80/ORC1/GEN1/PRKDC/BTG2/BUB1/IL10/RBL1/AURKB/CENPF/CDT1/BUB1B/CDKN1A/TIPIN/BUB3	27
GO:0051054	positive regulation of DNA metabolic process	24/761	223/20870	2.3064068109834954e-6	1.0195980379726137e-4	8.162646010991376e-5	PARP9/DTX3L/MSH2/PCNA/XRCC5/TBX21/RFC4/RFC3/PRKDC/NEK2/MYC/RFC2/HMGB1/DDX39B/CLCF1/HNRNPA1/SLF1/FUS/PTGES3/MLH1/AURKB/PARP3/HNRNPA2B1/TIMELESS	24
GO:0050868	negative regulation of T cell activation	20/761	164/20870	2.3565028464221157e-6	1.0324428095886894e-4	8.265478028991857e-5	LGALS3/ZC3H12A/RIPOR2/FCGR2B/CD274/TBX21/VSIR/CEACAM1/TNFRSF21/CTLA4/IRF1/SDC4/HMGB1/LILRB4/IL10/RUNX3/DUSP3/JAK3/PTPN22/CBLB	20
GO:0009156	ribonucleoside monophosphate biosynthetic process	9/761	34/20870	2.51133298391007e-6	1.0905407922165231e-4	8.73059589748708e-5	PAICS/HPRT1/IMPDH1/ATIC/GMPS/AMPD3/PPAT/GART/UCK2	9
GO:0009260	ribonucleotide biosynthetic process	22/761	194/20870	2.5530511489139744e-6	1.0989317533088485e-4	8.797771826174472e-5	PAICS/HPRT1/GUCY1B1/STAT3/IMPDH1/DLAT/ENO1/ATIC/NME7/NME1/GMPS/ALDOA/AMPD3/NPR1/PPAT/MPC2/ATP6V1A/GART/AK4/PAPSS1/UCK2/GCDH	22
GO:0050866	negative regulation of cell activation	27/761	272/20870	2.631379531325752e-6	1.1227982052361272e-4	8.988840650716436e-5	LGALS3/ZC3H12A/RIPOR2/MNDA/LYN/FCGR2B/BLK/CD274/TBX21/VSIR/TNFRSF13B/CEACAM1/TNFRSF21/CTLA4/IRF1/SDC4/HMGB1/LST1/LILRB4/IL10/BANK1/RUNX3/DUSP3/PARP3/JAK3/PTPN22/CBLB	27
GO:0065004	protein-DNA complex assembly	24/761	226/20870	2.9186579262958938e-6	1.2346426245115474e-4	9.884239002664497e-5	HNF1B/CHAF1B/KNTC1/MCM2/NASP/TP53/HMGB2/DNAJC9/MIS18A/HAT1/H4C3/HELLS/HMGB1/ITGB3BP/ANP32B/CENPW/SET/HJURP/CENPF/H4C6/GMNN/CDT1/H3C8/MACROH2A1	24
GO:0009152	purine ribonucleotide biosynthetic process	21/761	181/20870	2.9797407828824355e-6	1.249708377914881e-4	1.000485164347031e-4	PAICS/HPRT1/GUCY1B1/STAT3/IMPDH1/DLAT/ENO1/ATIC/NME7/NME1/GMPS/ALDOA/AMPD3/NPR1/PPAT/MPC2/ATP6V1A/GART/AK4/PAPSS1/GCDH	21
GO:0071222	cellular response to lipopolysaccharide	26/761	258/20870	3.0403915253892152e-6	1.2643390860241421e-4	1.0121981420831891e-4	ZC3H12A/HCK/LYN/VIM/PDE4B/CASP1/ASS1/CD274/NLRP7/TRIM5/HMGB2/SCARB1/LY86/CDK4/PLCG2/SPON2/HMGB1/TSPO/LILRA2/NFKBIA/IL10/NUGGC/TICAM1/CXCL10/NLRP3/PTPN22	26
GO:0072522	purine-containing compound biosynthetic process	23/761	212/20870	3.2537661382903013e-6	1.3417000370244124e-4	1.0741313779831408e-4	PAICS/HPRT1/GUCY1B1/STAT3/MTAP/IMPDH1/DLAT/ENO1/MTHFD1/ATIC/NME7/NME1/GMPS/ALDOA/AMPD3/NPR1/PPAT/MPC2/ATP6V1A/GART/AK4/PAPSS1/GCDH	23
GO:0046631	alpha-beta T cell activation	23/761	213/20870	3.5247309356975058e-6	1.441321225122305e-4	1.1538856010546571e-4	ZC3H12A/SEMA4A/EBI3/IL18R1/SYK/STAT3/CD274/TBX21/VSIR/PRDM1/IRF1/HMGB1/FUT7/LILRB4/BCL3/IL12A/RUNX3/PTGER4/JAK3/BATF/NLRP3/PTPN22/CBLB	23
GO:0071459	protein localization to chromosome, centromeric region	8/761	27/20870	3.6114326812516e-6	1.464570261727405e-4	1.1724981962967353e-4	ZWILCH/KNTC1/NDC80/AURKB/CDT1/BUB1B/KNL1/BUB3	8
GO:0070661	leukocyte proliferation	35/761	414/20870	3.8621592152880226e-6	1.5463567126138724e-4	1.2379743763420617e-4	LGALS3/MNDA/LYN/HPRT1/FCGR2B/EBI3/CD70/BLK/SYK/AIF1/HSPD1/CD274/IL7/VSIR/TP53/TNFRSF13B/TNFRSF21/CTLA4/IRF1/RASGRP1/SDC4/HELLS/HMGB1/LST1/CLCF1/LILRB4/IL10/IL12A/TICAM1/CCND3/IL6ST/JAK3/CDKN1A/PTPN22/CBLB	35
GO:0002200	somatic diversification of immune receptors	13/761	77/20870	3.876133597952034e-6	1.5463567126138724e-4	1.2379743763420617e-4	HSPD1/CCR6/MSH2/TBX21/HMGB2/UNG/PRKDC/HMGB1/CLCF1/IL10/MLH1/PARP3/BATF	13
GO:0046632	alpha-beta T cell differentiation	17/761	128/20870	4.168806500509833e-6	1.6497043143549796e-4	1.3207118726572746e-4	ZC3H12A/SEMA4A/IL18R1/SYK/STAT3/TBX21/PRDM1/IRF1/HMGB1/FUT7/LILRB4/BCL3/RUNX3/PTGER4/JAK3/BATF/NLRP3	17
GO:0045089	positive regulation of innate immune response	23/761	216/20870	4.465670799296667e-6	1.7530437289718997e-4	1.4034428145663297e-4	PARP9/HCK/MNDA/TASL/LYN/IL18RAP/TRIM6/SYK/XRCC5/TRIM5/ZBP1/PLSCR1/HMGB2/PRKDC/RASGRP1/PLCG2/ADAM8/HMGB1/LILRA2/PAK1/GBP5/IL12A/CD226	23
GO:0031497	chromatin assembly	20/761	171/20870	4.506766507130848e-6	1.7551351786104026e-4	1.4051171766593423e-4	CHAF1B/MCM2/NASP/TP53/HMGB2/DNAJC9/MIS18A/HAT1/H4C3/HELLS/HMGB1/ITGB3BP/ANP32B/CENPW/SET/HJURP/SUV39H1/H4C6/H3C8/MACROH2A1	20
GO:0006163	purine nucleotide metabolic process	35/761	418/20870	4.779001263549556e-6	1.846500724428163e-4	1.4782621397071652e-4	ACSM3/PAICS/HPRT1/LDHA/ACSM1/PGK1/PDE4B/PGAM1/GUCY1B1/STAT3/ENO2/DDIT4/GPI/IMPDH1/DLAT/PKM/ENO1/MTHFD1/ATIC/NME7/NME1/GMPS/ALDOA/AMPD3/PFKM/NPR1/PPAT/MPC2/ACOT9/ATP6V1A/GART/AK4/PAPSS1/GMPR/GCDH	35
GO:0032200	telomere organization	20/761	172/20870	4.928636417392612e-6	1.875742103198481e-4	1.5016720537013142e-4	SMC6/BLM/PCNA/RPA3/XRCC5/FEN1/BRCA2/PRKDC/RFC1/NEK2/MYC/H4C3/HNRNPA1/PTGES3/AURKB/H4C6/PARP3/H3C8/HNRNPA2B1/NAT10	20
GO:0006164	purine nucleotide biosynthetic process	22/761	202/20870	4.969359556058743e-6	1.875742103198481e-4	1.5016720537013142e-4	PAICS/HPRT1/GUCY1B1/STAT3/IMPDH1/DLAT/ENO1/MTHFD1/ATIC/NME7/NME1/GMPS/ALDOA/AMPD3/NPR1/PPAT/MPC2/ATP6V1A/GART/AK4/PAPSS1/GCDH	22
GO:0046390	ribose phosphate biosynthetic process	22/761	202/20870	4.969359556058743e-6	1.875742103198481e-4	1.5016720537013142e-4	PAICS/HPRT1/GUCY1B1/STAT3/IMPDH1/DLAT/ENO1/ATIC/NME7/NME1/GMPS/ALDOA/AMPD3/NPR1/PPAT/MPC2/ATP6V1A/GART/AK4/PAPSS1/UCK2/GCDH	22
GO:0009411	response to UV	19/761	158/20870	5.1600903115791995e-6	1.9328674167113844e-4	1.547405146067784e-4	PCLAF/POLD3/MSH2/PCNA/CHEK1/CRIP1/TP53/FEN1/BRCA2/POLD1/MYC/PTPRK/ZRANB3/BCL3/USP1/IL12A/AURKB/CDKN1A/TIPIN	19
GO:0008608	attachment of spindle microtubules to kinetochore	9/761	37/20870	5.399731642050712e-6	2.0073093308744578e-4	1.607001474332796e-4	CCNB1/NDC80/NEK2/RACGAP1/AURKB/CDT1/KNL1/BUB3/SGO1	9
GO:0042100	B cell proliferation	15/761	104/20870	5.449286831671358e-6	2.010500036316643e-4	1.6095558730350225e-4	MNDA/LYN/FCGR2B/CD70/BLK/HSPD1/IL7/TNFRSF13B/TNFRSF21/CTLA4/RASGRP1/CLCF1/IL10/TICAM1/CDKN1A	15
GO:0002218	activation of innate immune response	12/761	68/20870	5.654002942095528e-6	2.0551253656935373e-4	1.645281791805108e-4	HCK/MNDA/LYN/SYK/XRCC5/TRIM5/ZBP1/PRKDC/PLCG2/HMGB1/LILRA2/PAK1	12
GO:0030888	regulation of B cell proliferation	12/761	68/20870	5.654002942095528e-6	2.0551253656935373e-4	1.645281791805108e-4	MNDA/LYN/FCGR2B/BLK/IL7/TNFRSF13B/TNFRSF21/CTLA4/CLCF1/IL10/TICAM1/CDKN1A	12
GO:0050670	regulation of lymphocyte proliferation	29/761	317/20870	5.757807273318759e-6	2.0774676683952314e-4	1.663168478639753e-4	LGALS3/MNDA/LYN/FCGR2B/EBI3/CD70/BLK/SYK/AIF1/CD274/IL7/VSIR/TNFRSF13B/TNFRSF21/CTLA4/IRF1/SDC4/HMGB1/LST1/CLCF1/LILRB4/IL10/IL12A/TICAM1/IL6ST/JAK3/CDKN1A/PTPN22/CBLB	29
GO:0034501	protein localization to kinetochore	7/761	21/20870	6.197427311863142e-6	2.187825598511686e-4	1.751518267919216e-4	ZWILCH/KNTC1/NDC80/AURKB/CDT1/KNL1/BUB3	7
GO:0046653	tetrahydrofolate metabolic process	7/761	21/20870	6.197427311863142e-6	2.187825598511686e-4	1.751518267919216e-4	MTHFD2/MTHFD1/ATIC/DHFR/GART/ALDH1L2/TYMS	7
GO:1903083	protein localization to condensed chromosome	7/761	21/20870	6.197427311863142e-6	2.187825598511686e-4	1.751518267919216e-4	ZWILCH/KNTC1/NDC80/AURKB/CDT1/KNL1/BUB3	7
GO:0032944	regulation of mononuclear cell proliferation	29/761	319/20870	6.505387850076347e-6	2.2776100522900103e-4	1.8233974483597694e-4	LGALS3/MNDA/LYN/FCGR2B/EBI3/CD70/BLK/SYK/AIF1/CD274/IL7/VSIR/TNFRSF13B/TNFRSF21/CTLA4/IRF1/SDC4/HMGB1/LST1/CLCF1/LILRB4/IL10/IL12A/TICAM1/IL6ST/JAK3/CDKN1A/PTPN22/CBLB	29
GO:2000108	positive regulation of leukocyte apoptotic process	8/761	29/20870	6.544589716178753e-6	2.2776100522900103e-4	1.8233974483597694e-4	IDO1/LYN/BLK/CD274/TP53/ADAM8/IL10/PDCD1	8
GO:0002274	myeloid leukocyte activation	26/761	270/20870	6.969179562474398e-6	2.3914520358784525e-4	1.914536483412179e-4	ZC3H12A/NAMPT/RHOH/LYN/NOTCH2/IL18RAP/FCGR2B/FES/BLK/SYK/AIF1/HSPD1/PLSCR1/DNASE1L3/RASGRP1/PLCG2/HMGB1/LILRA2/LILRB4/IL10/CD226/GAB2/TICAM1/UBD/TLR1/BATF	26
GO:0002833	positive regulation of response to biotic stimulus	26/761	270/20870	6.969179562474398e-6	2.3914520358784525e-4	1.914536483412179e-4	PARP9/HCK/MNDA/TASL/LYN/IL18RAP/TRIM6/SYK/HSPD1/CD274/XRCC5/TRIM5/ZBP1/PLSCR1/HMGB2/LY86/PRKDC/RASGRP1/PLCG2/ADAM8/HMGB1/LILRA2/PAK1/GBP5/IL12A/CD226	26
GO:0009259	ribonucleotide metabolic process	34/761	408/20870	7.216888013417247e-6	2.4592548251276686e-4	1.9688176948883893e-4	ACSM3/PAICS/HPRT1/LDHA/ACSM1/PGK1/PDE4B/PGAM1/GUCY1B1/STAT3/ENO2/DDIT4/GPI/IMPDH1/DLAT/PKM/ENO1/ATIC/NME7/NME1/GMPS/ALDOA/AMPD3/PFKM/NPR1/PPAT/MPC2/ACOT9/ATP6V1A/GART/AK4/PAPSS1/UCK2/GCDH	34
GO:0009150	purine ribonucleotide metabolic process	33/761	391/20870	7.5264374457499205e-6	2.5470502445720594e-4	2.0391045043585267e-4	ACSM3/PAICS/HPRT1/LDHA/ACSM1/PGK1/PDE4B/PGAM1/GUCY1B1/STAT3/ENO2/DDIT4/GPI/IMPDH1/DLAT/PKM/ENO1/ATIC/NME7/NME1/GMPS/ALDOA/AMPD3/PFKM/NPR1/PPAT/MPC2/ACOT9/ATP6V1A/GART/AK4/PAPSS1/GCDH	33
GO:0016447	somatic recombination of immunoglobulin gene segments	11/761	59/20870	7.978946706451665e-6	2.6634484005821983e-4	2.132289946901369e-4	HSPD1/CCR6/MSH2/TBX21/UNG/PRKDC/CLCF1/IL10/MLH1/PARP3/BATF	11
GO:0070228	regulation of lymphocyte apoptotic process	11/761	59/20870	7.978946706451665e-6	2.6634484005821983e-4	2.132289946901369e-4	IDO1/LGALS3/LYN/BLK/CD274/TP53/ADAM8/IL10/PDCD1/AURKB/JAK3	11
GO:0045088	regulation of innate immune response	30/761	340/20870	8.185209690799864e-6	2.713839456267225e-4	2.1726317614555545e-4	PARP9/DUSP10/HCK/MNDA/TASL/LYN/IL18RAP/FCGR2B/TRIM6/PARP14/SYK/XRCC5/TRIM5/ZBP1/PLSCR1/HMGB2/CEACAM1/IRF1/PRKDC/RASGRP1/PLCG2/ADAM8/HMGB1/LILRA2/PAK1/GBP5/IL12A/CD226/LYAR/PTPN22	30
GO:2000278	regulation of DNA biosynthetic process	16/761	121/20870	8.413115557800967e-6	2.770681747793916e-4	2.218138273522657e-4	PCNA/XRCC5/RFC4/TP53/RFC3/NEK2/MYC/RFC2/DDX39B/HNRNPA1/PTGES3/AURKB/PARP3/HNRNPA2B1/NAT10/CDKN1A	16
GO:0006298	mismatch repair	9/761	39/20870	8.616286467470361e-6	2.8186745130584707e-4	2.256560076954343e-4	POLD3/MSH2/PCNA/RPA3/MSH5/LIG1/RNASEH2A/HMGB1/MLH1	9
GO:0007100	mitotic centrosome separation	6/761	15/20870	8.699027969686911e-6	2.8268960428644817e-4	2.2631420273873514e-4	CHEK1/AURKA/KIF11/NEK2/RANBP1/NDE1	6
GO:0140013	meiotic nuclear division	22/761	211/20870	1.004227591130862e-5	3.2419373616310125e-4	2.5954136912052474e-4	TRIP13/FANCD2/FBXO5/MSH5/REC8/PTTG1/AURKA/BRCA2/SMC2/BUB1/RAD54B/RAD1/MLH1/SMC4/SGO2/FANCM/BUB1B/MND1/RAD51B/NDC1/RAD54L/SGO1	22
GO:0050854	regulation of antigen receptor-mediated signaling pathway	12/761	72/20870	1.0439328013709804e-5	3.348055491959693e-4	2.6803692031777536e-4	LGALS3/CCR7/RAB29/LYN/FCGR2B/BLK/CEACAM1/LILRB4/CD226/DUSP3/PTPN22/CBLB	12
GO:0051321	meiotic cell cycle	27/761	293/20870	1.0507449475479778e-5	3.348055491959693e-4	2.6803692031777536e-4	ZNF318/TRIP13/FANCD2/FBXO5/MSH5/REC8/PTTG1/AURKA/BRCA2/NEK2/SMC2/BUB1/RAD54B/RAD1/MLH1/SMC4/SMC1A/SGO2/FANCM/SMC3/BUB1B/MND1/RAD51B/NDC1/BUB3/RAD54L/SGO1	27
GO:0034508	centromere complex assembly	8/761	31/20870	1.1275483308364248e-5	3.5467177303938053e-4	2.839413205588082e-4	KNTC1/NASP/MIS18A/HELLS/ITGB3BP/CENPW/HJURP/CENPF	8
GO:1902751	positive regulation of cell cycle G2/M phase transition	8/761	31/20870	1.1275483308364248e-5	3.5467177303938053e-4	2.839413205588082e-4	ATAD5/FBXO5/CCNB1/CDK4/CDC7/DYRK3/RAD51B/RAB11A	8
GO:0051170	import into nucleus	19/761	167/20870	1.1590682008363922e-5	3.622641822614125e-4	2.9001961284085925e-4	ZC3H12A/SYK/STAT3/NUP107/CSE1L/TP53/NOLC1/JUP/NFKBIA/HNRNPA1/BCL3/NUP153/IPO7/IPO9/NUP155/KPNA2/CDKN1A/CBLB/CDH1	19
GO:1902850	microtubule cytoskeleton organization involved in mitosis	19/761	168/20870	1.2631335219411906e-5	3.861609688619906e-4	3.0915078047321205e-4	CCNB1/AURKA/NUSAP1/KIF11/NDC80/NEK2/RACGAP1/PSRC1/RCC1/PTPA/AURKB/PRC1/SMC1A/SMC3/PARP3/GNAI1/STMN1/RAB11A/NDE1	19
GO:0019693	ribose phosphate metabolic process	34/761	419/20870	1.2674576141383943e-5	3.861609688619906e-4	3.0915078047321205e-4	ACSM3/PAICS/HPRT1/LDHA/ACSM1/PGK1/PDE4B/PGAM1/GUCY1B1/STAT3/ENO2/DDIT4/GPI/IMPDH1/DLAT/PKM/ENO1/ATIC/NME7/NME1/GMPS/ALDOA/AMPD3/PFKM/NPR1/PPAT/MPC2/ACOT9/ATP6V1A/GART/AK4/PAPSS1/UCK2/GCDH	34
GO:0007052	mitotic spindle organization	17/761	139/20870	1.2779110162802614e-5	3.861609688619906e-4	3.0915078047321205e-4	CCNB1/AURKA/KIF11/NDC80/NEK2/RACGAP1/PSRC1/RCC1/PTPA/AURKB/PRC1/SMC1A/SMC3/PARP3/GNAI1/STMN1/RAB11A	17
GO:0009410	response to xenobiotic stimulus	38/761	493/20870	1.2887176350246803e-5	3.861609688619906e-4	3.0915078047321205e-4	SOD2/HNF1B/CYBB/LYN/STAT1/LDHA/NQO1/ACSM1/TGIF1/NFE2L2/PDE4B/HSPD1/ASS1/STAT3/PCNA/XRCC5/CCNB1/FECH/RNF149/MCM7/OXCT1/PLIN2/MYC/GGH/TSPO/NME1/IL10/GSTO1/RAD54B/SORD/CENPF/PPAT/LGALS1/CDKN1A/AK4/RAD54L/TYMS/CDH1	38
GO:0002204	somatic recombination of immunoglobulin genes involved in immune response	10/761	51/20870	1.2906133868629806e-5	3.861609688619906e-4	3.0915078047321205e-4	HSPD1/CCR6/MSH2/TBX21/UNG/CLCF1/IL10/MLH1/PARP3/BATF	10
GO:0002208	somatic diversification of immunoglobulins involved in immune response	10/761	51/20870	1.2906133868629806e-5	3.861609688619906e-4	3.0915078047321205e-4	HSPD1/CCR6/MSH2/TBX21/UNG/CLCF1/IL10/MLH1/PARP3/BATF	10
GO:0045190	isotype switching	10/761	51/20870	1.2906133868629806e-5	3.861609688619906e-4	3.0915078047321205e-4	HSPD1/CCR6/MSH2/TBX21/UNG/CLCF1/IL10/MLH1/PARP3/BATF	10
GO:0006268	DNA unwinding involved in DNA replication	6/761	16/20870	1.348922673580378e-5	3.9729058680108793e-4	3.1806087328342116e-4	MCM2/BLM/MCM4/MCM6/MCM7/RECQL	6
GO:0051299	centrosome separation	6/761	16/20870	1.348922673580378e-5	3.9729058680108793e-4	3.1806087328342116e-4	CHEK1/AURKA/KIF11/NEK2/RANBP1/NDE1	6
GO:0007135	meiosis II	5/761	10/20870	1.3763888273116966e-5	3.9729058680108793e-4	3.1806087328342116e-4	REC8/BUB1/SGO2/BUB1B/SGO1	5
GO:0045144	meiotic sister chromatid segregation	5/761	10/20870	1.3763888273116966e-5	3.9729058680108793e-4	3.1806087328342116e-4	REC8/BUB1/SGO2/BUB1B/SGO1	5
GO:0051177	meiotic sister chromatid cohesion	5/761	10/20870	1.3763888273116966e-5	3.9729058680108793e-4	3.1806087328342116e-4	REC8/BUB1/SGO2/BUB1B/SGO1	5
GO:0061983	meiosis II cell cycle process	5/761	10/20870	1.3763888273116966e-5	3.9729058680108793e-4	3.1806087328342116e-4	REC8/BUB1/SGO2/BUB1B/SGO1	5
GO:0007098	centrosome cycle	17/761	140/20870	1.4060610352953726e-5	4.034819590756955e-4	3.230175305461576e-4	PCLAF/FES/CHEK1/AURKA/KIF11/BRCA2/NDC80/CCP110/GEN1/NEK2/RANBP1/HAUS8/SASS6/NAT10/CCNF/NDE1/SGO1	17
GO:0007051	spindle organization	22/761	216/20870	1.4559617664907592e-5	4.1537234814942764e-4	3.32536677634242e-4	FBXO5/CCNB1/AURKA/KIF11/NDC80/NEK2/TRIM36/HAUS8/RACGAP1/PSRC1/MLH1/RCC1/PTPA/AURKB/PRC1/SMC1A/SMC3/PARP3/GNAI1/STMN1/RAB11A/TUBB	22
GO:0051383	kinetochore organization	7/761	24/20870	1.676347267674767e-5	4.754818521664787e-4	3.8065883802629937e-4	KNTC1/NDC80/SMC2/CENPW/SMC4/CENPF/CDT1	7
GO:0050851	antigen receptor-mediated signaling pathway	26/761	284/20870	1.7086882430863226e-5	4.8186972464509106e-4	3.8577280842094113e-4	LGALS3/CCR7/RAB29/ZC3H12A/MNDA/LYN/FCGR2B/BLK/PDE4B/SYK/IGLL5/CEACAM1/TNFRSF21/CTLA4/IGHD/IGHV3-66/PLCG2/SPG21/THEMIS2/LILRB4/CD226/BLNK/BANK1/DUSP3/PTPN22/CBLB	26
GO:0008156	negative regulation of DNA replication	8/761	33/20870	1.8603411124443284e-5	5.216396479293897e-4	4.1761161092584867e-4	BLM/FBXO5/TP53/BRCA2/ZRANB3/GMNN/TIPIN/TIMELESS	8
GO:0050900	leukocyte migration	34/761	428/20870	1.9716639705766046e-5	5.497133581601931e-4	4.40086718791381e-4	LGALS3/CCR7/LYST/CXCR3/RIPOR2/HCK/TNFRSF18/RHOH/LYN/ITGA1/PDE4B/SYK/AIF1/CCR6/PTPRO/TBX21/RIN3/DPP4/RHOG/ADAM8/HMGB1/CCL4L2/FUT7/IL10/B4GALT1/IL12A/CCL28/CCL3L1/ASB2/CXCL10/PTGER4/LGMN/SELL/NLRP3	34
GO:0006165	nucleoside diphosphate phosphorylation	14/761	102/20870	1.9857939748298205e-5	5.505249172028209e-4	4.407364325938085e-4	LDHA/PGK1/PGAM1/STAT3/ENO2/DDIT4/GPI/PKM/ENO1/NME7/NME1/ALDOA/PFKM/AK4	14
GO:0009167	purine ribonucleoside monophosphate metabolic process	9/761	43/20870	2.0122256541773174e-5	5.54718611519556e-4	4.440937990177261e-4	PAICS/HPRT1/IMPDH1/ATIC/GMPS/AMPD3/PPAT/GART/AK4	9
GO:0000723	telomere maintenance	17/761	144/20870	2.0410125906414678e-5	5.595111051551778e-4	4.4793054914871855e-4	SMC6/BLM/PCNA/RPA3/XRCC5/FEN1/BRCA2/PRKDC/RFC1/NEK2/MYC/HNRNPA1/PTGES3/AURKB/PARP3/HNRNPA2B1/NAT10	17
GO:0070663	regulation of leukocyte proliferation	29/761	339/20870	2.0645806560783463e-5	5.628276266320248e-4	4.5058567301078294e-4	LGALS3/MNDA/LYN/FCGR2B/EBI3/CD70/BLK/SYK/AIF1/CD274/IL7/VSIR/TNFRSF13B/TNFRSF21/CTLA4/IRF1/SDC4/HMGB1/LST1/CLCF1/LILRB4/IL10/IL12A/TICAM1/IL6ST/JAK3/CDKN1A/PTPN22/CBLB	29
GO:0051251	positive regulation of lymphocyte activation	37/761	487/20870	2.287711025843026e-5	6.202098344647364e-4	4.965244285226038e-4	CCR7/DUSP10/RHOH/LYN/EBI3/CD5/CD70/SYK/AIF1/HSPD1/MSH2/CD274/IGLL5/TBX21/IL7/VSIR/CAV1/DPP4/PRKDC/RASGRP1/IGHD/IGHV3-66/ADAM8/HMGB1/CLCF1/LILRB4/IL10/IL12A/MLH1/TICAM1/RUNX3/IL6ST/JAK3/LGALS1/CDKN1A/NLRP3/PTPN22	37
GO:0070227	lymphocyte apoptotic process	12/761	78/20870	2.416653940453219e-5	6.515670816375794e-4	5.216282536594226e-4	IDO1/LGALS3/LYN/BLK/CD274/TP53/TNFRSF21/ADAM8/IL10/PDCD1/AURKB/JAK3	12
GO:0046939	nucleotide phosphorylation	14/761	104/20870	2.4832152727934238e-5	6.658544996501274e-4	5.330664019594511e-4	LDHA/PGK1/PGAM1/STAT3/ENO2/DDIT4/GPI/PKM/ENO1/NME7/NME1/ALDOA/PFKM/AK4	14
GO:1902105	regulation of leukocyte differentiation	29/761	343/20870	2.5659040136952792e-5	6.842875540871052e-4	5.478234427408915e-4	ZC3H12A/DUSP10/RHOH/LYN/NOTCH2/FCGR2B/FES/SYK/CA2/KLF10/TBX21/IL7/VSIR/CEACAM1/PRDM1/CTLA4/IRF1/PRKDC/RASGRP1/MYC/ADAM8/HMGB1/NME1/LILRB4/IL10/RUNX3/TMEM64/JAK3/NLRP3	29
GO:0016445	somatic diversification of immunoglobulins	11/761	67/20870	2.810869289101727e-5	7.455640865741717e-4	5.968798968379885e-4	HSPD1/CCR6/MSH2/TBX21/UNG/PRKDC/CLCF1/IL10/MLH1/PARP3/BATF	11
GO:0006606	protein import into nucleus	18/761	163/20870	2.9328433953294398e-5	7.610919673000189e-4	6.093111284553045e-4	ZC3H12A/SYK/STAT3/NUP107/CSE1L/TP53/NOLC1/JUP/NFKBIA/BCL3/NUP153/IPO7/IPO9/NUP155/KPNA2/CDKN1A/CBLB/CDH1	18
GO:0070230	positive regulation of lymphocyte apoptotic process	6/761	18/20870	2.9373448113829428e-5	7.610919673000189e-4	6.093111284553045e-4	IDO1/CD274/TP53/ADAM8/IL10/PDCD1	6
GO:0002431	Fc receptor mediated stimulatory signaling pathway	8/761	35/20870	2.9564594110799507e-5	7.610919673000189e-4	6.093111284553045e-4	HCK/LYN/FCGR2B/BLK/SYK/PLSCR1/PAK1/CD226	8
GO:0050856	regulation of T cell receptor signaling pathway	9/761	45/20870	2.9624586611659475e-5	7.610919673000189e-4	6.093111284553045e-4	LGALS3/CCR7/RAB29/CEACAM1/LILRB4/CD226/DUSP3/PTPN22/CBLB	9
GO:0006913	nucleocytoplasmic transport	28/761	328/20870	2.9624733188160507e-5	7.610919673000189e-4	6.093111284553045e-4	ZC3H12A/SYK/STAT3/NUP107/CSE1L/TP53/NOLC1/JUP/POLR2D/DDX39B/ANP32B/HSPA9/NFKBIA/HNRNPA1/BCL3/NUP153/IPO7/ABCE1/IPO9/NUP155/HNRNPA2B1/KPNA2/CDKN1A/NDC1/CBLB/RANGAP1/CDH1/WASHC4	28
GO:0051169	nuclear transport	28/761	328/20870	2.9624733188160507e-5	7.610919673000189e-4	6.093111284553045e-4	ZC3H12A/SYK/STAT3/NUP107/CSE1L/TP53/NOLC1/JUP/POLR2D/DDX39B/ANP32B/HSPA9/NFKBIA/HNRNPA1/BCL3/NUP153/IPO7/ABCE1/IPO9/NUP155/HNRNPA2B1/KPNA2/CDKN1A/NDC1/CBLB/RANGAP1/CDH1/WASHC4	28
GO:1901654	response to ketone	21/761	210/20870	2.980251745618657e-5	7.616716310286849e-4	6.097751926890805e-4	CCR7/CYBB/NR3C1/NQO1/NASP/ASS1/PCNA/FECH/DDIT4/MTAP/ADAM15/GPI/ABCB4/CAV1/CDK4/TSPO/NME1/PTGER4/GNAI1/CDKN1A/TYMS	21
GO:0010389	regulation of G2/M transition of mitotic cell cycle	14/761	106/20870	3.086975571777417e-5	7.848595404513879e-4	6.283388510429955e-4	TAOK3/BLM/FBXO5/CHEK1/CCNB1/AURKA/ORC1/CDK4/CDC7/AURKB/CENPF/RAD51B/CDKN1A/RAB11A	14
GO:0000086	G2/M transition of mitotic cell cycle	17/761	149/20870	3.185765924072658e-5	8.058017211043574e-4	6.451046353032643e-4	TAOK3/BLM/SKP2/FBXO5/CHEK1/CCNB1/AURKA/ORC1/CDK4/BACH1/CDC7/AURKB/CENPF/RAD51B/CDKN1A/RAB11A/MELK	17
GO:0009126	purine nucleoside monophosphate metabolic process	9/761	46/20870	3.5649776176339845e-5	8.97094624088716e-4	7.181914423217291e-4	PAICS/HPRT1/IMPDH1/ATIC/GMPS/AMPD3/PPAT/GART/AK4	9
GO:1903046	meiotic cell cycle process	22/761	229/20870	3.6042918582751176e-5	9.023602116610205e-4	7.224069395855391e-4	TRIP13/FANCD2/FBXO5/MSH5/REC8/PTTG1/AURKA/BRCA2/SMC2/BUB1/RAD54B/RAD1/MLH1/SMC4/SGO2/FANCM/BUB1B/MND1/RAD51B/NDC1/RAD54L/SGO1	22
GO:0006336	DNA replication-independent nucleosome assembly	8/761	36/20870	3.680531213632658e-5	9.16769881487079e-4	7.339429596194007e-4	NASP/MIS18A/HAT1/H4C3/ITGB3BP/CENPW/HJURP/H4C6	8
GO:0002831	regulation of response to biotic stimulus	36/761	480/20870	3.8560242668508664e-5	9.556318725978385e-4	7.650548944118784e-4	PARP9/ZC3H12A/DUSP10/HCK/MNDA/TASL/LYN/DTX3L/STAT1/IL18RAP/FCGR2B/TRIM6/PARP14/SYK/HSPD1/CD274/XRCC5/TRIM5/ZBP1/PLSCR1/HMGB2/CEACAM1/IRF1/LY86/PRKDC/RASGRP1/PLCG2/ADAM8/HMGB1/LILRA2/PAK1/GBP5/IL12A/CD226/LYAR/PTPN22	36
GO:0002429	immune response-activating cell surface receptor signaling pathway	30/761	369/20870	3.909697487805314e-5	9.592442786330338e-4	7.679468960257596e-4	LGALS3/CCR7/RAB29/ZC3H12A/HCK/MNDA/LYN/FCGR2B/BLK/PDE4B/SYK/IGLL5/PLSCR1/CEACAM1/TNFRSF21/CTLA4/IGHD/IGHV3-66/PLCG2/SPG21/THEMIS2/LILRA2/LILRB4/PAK1/CD226/BLNK/BANK1/DUSP3/PTPN22/CBLB	30
GO:0002757	immune response-activating signal transduction	30/761	369/20870	3.909697487805314e-5	9.592442786330338e-4	7.679468960257596e-4	LGALS3/CCR7/RAB29/ZC3H12A/HCK/MNDA/LYN/FCGR2B/BLK/PDE4B/SYK/IGLL5/PLSCR1/CEACAM1/TNFRSF21/CTLA4/IGHD/IGHV3-66/PLCG2/SPG21/THEMIS2/LILRA2/LILRB4/PAK1/CD226/BLNK/BANK1/DUSP3/PTPN22/CBLB	30
GO:0043367	CD4-positive, alpha-beta T cell differentiation	13/761	95/20870	4.0306864919043555e-5	9.837473987667526e-4	7.875634790680383e-4	ZC3H12A/SEMA4A/IL18R1/STAT3/TBX21/HMGB1/FUT7/BCL3/RUNX3/PTGER4/JAK3/BATF/NLRP3	13
GO:0002286	T cell activation involved in immune response	16/761	137/20870	4.0539495355896106e-5	9.837473987667526e-4	7.875634790680383e-4	LGALS3/ZC3H12A/RAB27A/FCGR2B/SEMA4A/IL18R1/STAT3/TBX21/TP53/CEACAM1/HMGB1/BCL3/PTGER4/JAK3/BATF/NLRP3	16
GO:0009113	purine nucleobase biosynthetic process	5/761	12/20870	4.069711064798263e-5	9.837473987667526e-4	7.875634790680383e-4	PAICS/HPRT1/GMPS/PPAT/GART	5
GO:0007127	meiosis I	17/761	152/20870	4.118520690788096e-5	9.863590810311993e-4	7.896543263454863e-4	TRIP13/FANCD2/FBXO5/MSH5/REC8/PTTG1/AURKA/BRCA2/RAD54B/MLH1/SGO2/FANCM/MND1/RAD51B/NDC1/RAD54L/SGO1	17
GO:0045019	negative regulation of nitric oxide biosynthetic process	6/761	19/20870	4.16091970192497e-5	9.863590810311993e-4	7.896543263454863e-4	GLA/ZC3H12A/CAV1/TSPO/IL10/ATP2B4	6
GO:0046040	IMP metabolic process	6/761	19/20870	4.16091970192497e-5	9.863590810311993e-4	7.896543263454863e-4	PAICS/HPRT1/ATIC/AMPD3/PPAT/GART	6
GO:1904406	negative regulation of nitric oxide metabolic process	6/761	19/20870	4.16091970192497e-5	9.863590810311993e-4	7.896543263454863e-4	GLA/ZC3H12A/CAV1/TSPO/IL10/ATP2B4	6
GO:0006333	chromatin assembly or disassembly	20/761	199/20870	4.261759792965237e-5	0.0010054065050038663	8.049032159588192e-4	CHAF1B/MCM2/NASP/TP53/HMGB2/DNAJC9/MIS18A/HAT1/H4C3/HELLS/HMGB1/ITGB3BP/ANP32B/CENPW/SET/HJURP/SUV39H1/H4C6/H3C8/MACROH2A1	20
GO:0070482	response to oxygen levels	30/761	371/20870	4.321185673845739e-5	0.0010145482345244516	8.122218551897404e-4	SOD2/NAMPT/PDLIM1/CYBB/NR4A2/LDHA/PGK1/NFE2L2/CASP1/HSPD1/HILPDA/ATP1B1/SLC29A1/CCNB1/TP53/DDIT4/ADAM15/CAV1/DPP4/AHCY/MYC/CDK4/ENO1/ADAM8/PAK1/BACH1/SUV39H1/ATP6V1A/CDKN1A/AK4	30
GO:0006325	chromatin organization	34/761	445/20870	4.348443890522006e-5	0.0010160863890853087	8.134532631292296e-4	NR3C1/CHAF1B/ANP32E/EZH2/MCM2/NASP/POLE3/SFMBT1/DEK/TP53/HMGB2/DNAJC9/KDM4B/MIS18A/MYC/RBBP7/HAT1/H4C3/HELLS/HMGB1/DNMT1/ITGB3BP/ANP32B/CENPW/RBL1/SET/PAK1/HMGN5/HJURP/SUV39H1/H4C6/EHMT1/H3C8/MACROH2A1	34
GO:0016052	carbohydrate catabolic process	18/761	168/20870	4.394225132118955e-5	0.00102191766461174	8.181216359724589e-4	GALM/LDHA/PGK1/PGAM1/STAT3/ENO2/TP53/DDIT4/GPI/GALE/GK/PKM/ENO1/HMGB1/FUT7/ALDOA/SORD/PFKM	18
GO:0031023	microtubule organizing center organization	17/761	153/20870	4.47919235613915e-5	0.0010367640043195665	8.300072429548814e-4	PCLAF/FES/CHEK1/AURKA/KIF11/BRCA2/NDC80/CCP110/GEN1/NEK2/RANBP1/HAUS8/SASS6/NAT10/CCNF/NDE1/SGO1	17
GO:0009112	nucleobase metabolic process	8/761	37/20870	4.546892054854083e-5	0.0010425980987462142	8.346778725388804e-4	PAICS/TYMP/HPRT1/GMPS/PPAT/GART/TYMS/GMPR	8
GO:0034724	DNA replication-independent nucleosome organization	8/761	37/20870	4.546892054854083e-5	0.0010425980987462142	8.346778725388804e-4	NASP/MIS18A/HAT1/H4C3/ITGB3BP/CENPW/HJURP/H4C6	8
GO:0045005	DNA-dependent DNA replication maintenance of fidelity	9/761	48/20870	5.0846432541139307e-5	0.0011604811371133514	9.290520746317352e-4	BLM/PCNA/BRCA2/POLD1/GEN1/ZRANB3/FANCM/TIPIN/TIMELESS	9
GO:0006090	pyruvate metabolic process	14/761	111/20870	5.191411788297911e-5	0.0011793637798693448	9.441690445383922e-4	LDHA/PGK1/PGAM1/STAT3/ENO2/DDIT4/GPI/DLAT/PKM/ENO1/ALDOA/VDAC1/PFKM/MPC2	14
GO:0009161	ribonucleoside monophosphate metabolic process	10/761	60/20870	5.665368442071932e-5	0.0012811042831911046	0.001025619938191242	PAICS/HPRT1/IMPDH1/ATIC/GMPS/AMPD3/PPAT/GART/AK4/UCK2	10
GO:0009132	nucleoside diphosphate metabolic process	15/761	127/20870	6.140784823968134e-5	0.0013822399601473227	0.0011065866230347214	LDHA/ENTPD1/PGK1/PGAM1/STAT3/ENO2/DDIT4/GPI/PKM/ENO1/NME7/NME1/ALDOA/PFKM/AK4	15
GO:0002437	inflammatory response to antigenic stimulus	13/761	99/20870	6.25185966826575e-5	0.0014008162279534261	0.001121458316845363	CCR7/HCK/LYN/NOTCH2/FCGR2B/SYK/HMGB2/AHCY/RASGRP1/HMGB1/FUT7/IL10/PNMA1	13
GO:0043434	response to peptide hormone	33/761	435/20870	6.439046231103423e-5	0.0014349414106385923	0.0011487780816885067	STAT4/NR4A1/AREG/CYBB/LYN/NR4A2/STAT1/SP1/NFE2L2/CA2/ASS1/STAT3/CAV1/CEACAM1/AP3S1/PRKDC/CDK4/RAB13/PKM/GGH/SORL1/BTG2/FUT7/IL10/PAK1/CCND3/YWHAG/GOT1/GNAI1/PPAT/JAK3/INSIG2/RANGAP1	33
GO:0022408	negative regulation of cell-cell adhesion	23/761	255/20870	6.477605995429109e-5	0.0014349414106385923	0.0011487780816885067	LGALS3/ZC3H12A/RIPOR2/FCGR2B/ASS1/CD274/TBX21/VSIR/CEACAM1/TNFRSF21/CTLA4/IRF1/SDC4/HMGB1/LILRB4/IL10/RUNX3/CCL28/DUSP3/JAK3/PTPN22/CBLB/CDH1	23
GO:0032613	interleukin-10 production	12/761	86/20870	6.521131741846466e-5	0.0014349414106385923	0.0011487780816885067	FCGR2B/SYK/HSPD1/STAT3/CD274/VSIR/TNFRSF21/PLCG2/HMGB1/LILRB4/BCL3/JAK3	12
GO:0032653	regulation of interleukin-10 production	12/761	86/20870	6.521131741846466e-5	0.0014349414106385923	0.0011487780816885067	FCGR2B/SYK/HSPD1/STAT3/CD274/VSIR/TNFRSF21/PLCG2/HMGB1/LILRB4/BCL3/JAK3	12
GO:0071375	cellular response to peptide hormone stimulus	26/761	308/20870	6.79580358170538e-5	0.001488705722117335	0.0011918204401750226	NR4A1/LYN/NR4A2/STAT1/SP1/NFE2L2/CA2/ASS1/STAT3/CAV1/CEACAM1/AP3S1/PRKDC/CDK4/RAB13/PKM/SORL1/FUT7/PAK1/CCND3/YWHAG/GOT1/PPAT/JAK3/INSIG2/RANGAP1	26
GO:0002253	activation of immune response	35/761	476/20870	7.32508188782113e-5	0.0015975189699350347	0.0012789335955718576	LGALS3/CCR7/RAB29/ZC3H12A/HCK/MNDA/LYN/FCGR2B/BLK/PDE4B/SYK/IGLL5/XRCC5/TRIM5/ZBP1/PLSCR1/CEACAM1/TNFRSF21/CTLA4/PRKDC/IGHD/IGHV3-66/PLCG2/SPG21/THEMIS2/HMGB1/LILRA2/LILRB4/PAK1/CD226/BLNK/BANK1/DUSP3/PTPN22/CBLB	35
GO:0046700	heterocycle catabolic process	36/761	496/20870	7.558362563881532e-5	0.0016411011106622422	0.0013138243636891418	IDO1/ZC3H12A/TENT5C/TYMP/HPRT1/VIM/ENTPD1/NFE2L2/PDE4B/DUT/FEN1/DNASE1L3/UNG/AHCY/RNASEH2A/ZC3H12D/OAS2/DNASE2/SIDT2/POLR2D/BTG2/SERBP1/FUS/APOBEC3D/EXOSC9/MLH1/RNASE6/AMPD3/SYNCRIP/YBX1/MRPL44/IDO2/CARHSP1/PELO/BLVRA/ALDH1L2	36
GO:0009615	response to virus	32/761	420/20870	7.628981734363529e-5	0.0016491371528864244	0.0013202578174191834	TRIM22/PIM2/LYST/PARP9/ZC3H12A/POU2F2/DTX3L/STAT1/TRIM6/SKP2/TBX21/TRIM5/ZBP1/PLSCR1/DDIT4/IRF1/OAS2/ENO1/SPON2/BCL3/ILF3/APOBEC3D/IL12A/IFITM1/RNASE6/TICAM1/CXCL10/IFI44/RRP1B/STMN1/PTPN22/IFI44L	32
GO:0061982	meiosis I cell cycle process	17/761	160/20870	7.886119082058037e-5	0.0016972450147218767	0.0013587717642770357	TRIP13/FANCD2/FBXO5/MSH5/REC8/PTTG1/AURKA/BRCA2/RAD54B/MLH1/SGO2/FANCM/MND1/RAD51B/NDC1/RAD54L/SGO1	17
GO:0034341	response to interferon-gamma	18/761	176/20870	8.092533735040227e-5	0.0017340638881153884	0.001388248030299707	PARP9/HCK/GBP4/STAT1/VIM/PARP14/CASP1/AIF1/ASS1/TP53/IRF1/CCL4L2/CD58/GBP5/IFITM1/SYNCRIP/UBD/CCL3L1	18
GO:0060218	hematopoietic stem cell differentiation	7/761	30/20870	8.146988288508895e-5	0.001738142240509267	0.0013915130568748373	NFE2L2/XRCC5/TP53/PRKDC/PUS7/HSPA9/BATF	7
GO:0071887	leukocyte apoptotic process	14/761	117/20870	9.287880719193512e-5	0.001970988719572366	0.0015779241044359981	IDO1/LGALS3/CCR7/LYN/BLK/CD274/TP53/TNFRSF21/ADAM8/IL10/PDCD1/PLEKHO2/AURKB/JAK3	14
GO:2001020	regulation of response to DNA damage stimulus	22/761	244/20870	9.318715772178295e-5	0.001970988719572366	0.0015779241044359981	PARP9/CD44/DTX3L/FBXO5/PCNA/CHEK1/DEK/TP53/BID/PRKDC/MYC/RADX/ZNF385A/HMGB1/DDX39B/SLF1/FUS/USP1/WDR76/DYRK3/PARP3/TIMELESS	22
GO:0006334	nucleosome assembly	16/761	147/20870	9.52574940386316e-5	0.001997557791656262	0.0015991946367619127	CHAF1B/MCM2/NASP/HMGB2/DNAJC9/MIS18A/HAT1/H4C3/ITGB3BP/ANP32B/CENPW/SET/HJURP/H4C6/H3C8/MACROH2A1	16
GO:0071346	cellular response to interferon-gamma	16/761	147/20870	9.52574940386316e-5	0.001997557791656262	0.0015991946367619127	PARP9/HCK/GBP4/STAT1/VIM/PARP14/CASP1/AIF1/ASS1/TP53/IRF1/CCL4L2/CD58/GBP5/SYNCRIP/CCL3L1	16
GO:0006144	purine nucleobase metabolic process	6/761	22/20870	1.041960069647281e-4	0.0021757013028762587	0.0017418118611080193	PAICS/HPRT1/GMPS/PPAT/GART/GMPR	6
GO:2000106	regulation of leukocyte apoptotic process	12/761	91/20870	1.1398187133902923e-4	0.002369953570595832	0.0018973253516380783	IDO1/LGALS3/CCR7/LYN/BLK/CD274/TP53/ADAM8/IL10/PDCD1/AURKB/JAK3	12
GO:0042093	T-helper cell differentiation	11/761	78/20870	1.1830765690733795e-4	0.0024392255144718793	0.0019527827314382367	ZC3H12A/SEMA4A/IL18R1/STAT3/TBX21/HMGB1/BCL3/PTGER4/JAK3/BATF/NLRP3	11
GO:2000573	positive regulation of DNA biosynthetic process	11/761	78/20870	1.1830765690733795e-4	0.0024392255144718793	0.0019527827314382367	PCNA/XRCC5/RFC4/RFC3/NEK2/MYC/RFC2/DDX39B/HNRNPA1/PTGES3/AURKB	11
GO:0035710	CD4-positive, alpha-beta T cell activation	15/761	135/20870	1.2371634416712132e-4	0.002529483753450268	0.0020250412124197224	ZC3H12A/SEMA4A/IL18R1/STAT3/CD274/TBX21/VSIR/HMGB1/FUT7/BCL3/RUNX3/PTGER4/JAK3/BATF/NLRP3	15
GO:1901989	positive regulation of cell cycle phase transition	15/761	135/20870	1.2371634416712132e-4	0.002529483753450268	0.0020250412124197224	EZH2/ATAD5/AIF1/FBXO5/CCNB1/CDK4/PLCG2/DDX39B/CDC7/DYRK3/CCND3/CDT1/RAD51B/RAB11A/CCND2	15
GO:0097193	intrinsic apoptotic signaling pathway	26/761	320/20870	1.2688539277621474e-4	0.0025835129558211024	0.0020682956359066758	SOD2/CD44/BCL2A1/NFE2L2/MSH2/CRIP1/TP53/DDIT4/PPIF/BID/CAV1/BRCA2/PRKDC/WWOX/ENO1/TRAP1/ZNF385A/PDCD10/E2F2/HELLS/PLAUR/BCL3/MLH1/CDKN1A/MLLT11/MELK	26
GO:0009314	response to radiation	35/761	490/20870	1.2946596622386114e-4	0.0026251632076879612	0.002101639782285558	SOD2/NAMPT/PCLAF/POLD3/BLM/FANCD2/MSH2/PCNA/CHEK1/XRCC5/FECH/CRIP1/TP53/FEN1/BRCA2/POLD1/PRKDC/MYC/PTPRK/ZRANB3/BCL3/RAD54B/UNC119/USP1/RAD1/IL12A/AURKB/SMC1A/CXCL10/BHLHE40/INIP/CDKN1A/TIPIN/RAD54L/CCND2	35
GO:0070542	response to fatty acid	10/761	66/20870	1.302287331374868e-4	0.0026297629362372335	0.0021053222095261024	ZC3H12A/ASS1/XRCC5/CCNB1/ID3/CDK4/FFAR1/NME1/GLDC/INSIG2	10
GO:0043486	histone exchange	6/761	23/20870	1.3664447285781015e-4	0.0027480099521035835	0.0021999878028703514	ANP32E/NASP/MIS18A/ITGB3BP/CENPW/HJURP	6
GO:0006284	base-excision repair	8/761	43/20870	1.4078860217432148e-4	0.0028093841594823868	0.002249122453034498	PCNA/RPA3/LIG1/FEN1/UNG/POLD1/HMGB1/PARP2	8
GO:0070234	positive regulation of T cell apoptotic process	5/761	15/20870	1.4084134975191913e-4	0.0028093841594823868	0.002249122453034498	IDO1/CD274/TP53/ADAM8/PDCD1	5
GO:0017038	protein import	20/761	217/20870	1.420922425535501e-4	0.002822860867248058	0.002259911567056676	ZC3H12A/SYK/HSPD1/STAT3/NUP107/CSE1L/TP53/NOLC1/JUP/NFKBIA/BCL3/NUP153/IPO7/IPO9/PDCD5/NUP155/KPNA2/CDKN1A/CBLB/CDH1	20
GO:0006997	nucleus organization	15/761	137/20870	1.460099381266124e-4	0.0028889950257551893	0.002312856914637171	NUP107/BIN1/CHEK1/NOLC1/HMGB2/NEMP1/VRK1/SERBP1/NUP153/RCC1/SUV39H1/DYRK3/NUP155/POLR1B/NDC1	15
GO:0060326	cell chemotaxis	28/761	360/20870	1.490933206953028e-4	0.0029282542088495634	0.0023442868313636954	LGALS3/CCR7/LYST/CXCR3/NR4A1/RIPOR2/LYN/ITGA1/PDE4B/SYK/AIF1/CCR6/PTPRO/RIN3/CCR10/HMGB2/DPP4/RHOG/RAB13/ADAM8/HMGB1/CCL4L2/IL10/IL12A/CCL28/CCL3L1/CXCL10/LGMN	28
GO:0002294	CD4-positive, alpha-beta T cell differentiation involved in immune response	11/761	80/20870	1.4918759979873464e-4	0.0029282542088495634	0.0023442868313636954	ZC3H12A/SEMA4A/IL18R1/STAT3/TBX21/HMGB1/BCL3/PTGER4/JAK3/BATF/NLRP3	11
GO:0045132	meiotic chromosome segregation	13/761	108/20870	1.541679342919319e-4	0.003013952404663386	0.0024128946562276786	TRIP13/FANCD2/REC8/PTTG1/SMC2/BUB1/MLH1/SMC4/SGO2/FANCM/BUB1B/NDC1/SGO1	13
GO:0010165	response to X-ray	7/761	33/20870	1.5543696844510938e-4	0.003014739937391904	0.0024135251351660005	BLM/MSH2/XRCC5/TP53/BRCA2/CDKN1A/CCND2	7
GO:1904031	positive regulation of cyclin-dependent protein kinase activity	7/761	33/20870	1.5543696844510938e-4	0.003014739937391904	0.0024135251351660005	CKS1B/CCNB1/PSRC1/CCND3/CDKN1A/CDK5R1/CCND2	7
GO:0046031	ADP metabolic process	12/761	94/20870	1.5618668501729498e-4	0.0030173545802356944	0.002415618352608972	LDHA/PGK1/PGAM1/STAT3/ENO2/DDIT4/GPI/PKM/ENO1/ALDOA/PFKM/AK4	12
GO:0030099	myeloid cell differentiation	33/761	456/20870	1.5703483176768716e-4	0.0030186866084908545	0.00241668474100112	CCR7/LYN/ANXA2/NOTCH2/STAT1/FES/SNX10/CA2/KLF10/STAT3/HMGB2/CEACAM1/NRROS/PRKDC/MYC/DNASE2/H4C3/GPR171/ZNF385A/HMGB1/NME1/RBM15/LILRB4/HSPA9/NFKBIA/GAB2/UBD/H4C6/DYRK3/TMEM64/LYAR/JAK3/BATF	33
GO:0002697	regulation of immune effector process	35/761	495/20870	1.574859938401587e-4	0.0030186866084908545	0.00241668474100112	LGALS3/ZC3H12A/DUSP10/LYN/IL18RAP/FCGR2B/FES/TRIM6/BLK/IL18R1/SYK/HSPD1/MSH2/TBX21/GPI/DNASE1L3/CEACAM1/PRKDC/RASGRP1/PLCG2/SPON2/HMGB1/FUT7/CLCF1/LILRB4/IL10/IL12A/MLH1/CD226/GAB2/TICAM1/PARP3/JAK3/NLRP3/PTPN22	35
GO:0010639	negative regulation of organelle organization	29/761	381/20870	1.6579062210306716e-4	0.003158979992001139	0.0025290001029996353	FEZ1/ZWILCH/KNTC1/MCM2/TRIP13/FBXO5/CHEK1/CCNB1/TP53/PTTG1/TMSB10/PPIF/NDC80/CCP110/GEN1/ADD3/TSPO/BUB1/HNRNPA1/FKBP4/RAD1/AURKB/CENPF/CDT1/BUB1B/NAT10/STMN1/CCNF/BUB3	29
GO:0002287	alpha-beta T cell activation involved in immune response	11/761	81/20870	1.6703459463822206e-4	0.003158979992001139	0.0025290001029996353	ZC3H12A/SEMA4A/IL18R1/STAT3/TBX21/HMGB1/BCL3/PTGER4/JAK3/BATF/NLRP3	11
GO:0002293	alpha-beta T cell differentiation involved in immune response	11/761	81/20870	1.6703459463822206e-4	0.003158979992001139	0.0025290001029996353	ZC3H12A/SEMA4A/IL18R1/STAT3/TBX21/HMGB1/BCL3/PTGER4/JAK3/BATF/NLRP3	11
GO:0007131	reciprocal meiotic recombination	10/761	68/20870	1.6809323235518364e-4	0.003158979992001139	0.0025290001029996353	TRIP13/FANCD2/MSH5/REC8/RAD54B/MLH1/FANCM/MND1/RAD51B/RAD54L	10
GO:0140527	reciprocal homologous recombination	10/761	68/20870	1.6809323235518364e-4	0.003158979992001139	0.0025290001029996353	TRIP13/FANCD2/MSH5/REC8/RAD54B/MLH1/FANCM/MND1/RAD51B/RAD54L	10
GO:0042770	signal transduction in response to DNA damage	19/761	203/20870	1.6919133319533085e-4	0.003158979992001139	0.0025290001029996353	CD44/TAOK3/BLM/FANCD2/MSH2/CHEK1/TP53/BID/BRCA2/PRKDC/ZNF385A/DDX39B/BCL3/RAD1/WDR76/DYRK3/CDKN1A/TIPIN/BATF	19
GO:0000018	regulation of DNA recombination	13/761	109/20870	1.6931154226539627e-4	0.003158979992001139	0.0025290001029996353	BLM/MSH2/CHEK1/TBX21/RADX/ZRANB3/CLCF1/IL10/FUS/MLH1/PARP3/KPNA2/TIMELESS	13
GO:0050672	negative regulation of lymphocyte proliferation	14/761	124/20870	1.7383391484372072e-4	0.003231072045977794	0.0025867151921721123	MNDA/LYN/FCGR2B/BLK/CD274/VSIR/TNFRSF13B/TNFRSF21/CTLA4/SDC4/LST1/LILRB4/IL10/CBLB	14
GO:0044843	cell cycle G1/S phase transition	22/761	255/20870	1.7645337782318905e-4	0.0032673838678429763	0.0026157855254663022	PIM2/BCAT1/EZH2/SKP2/NASP/AIF1/TP53/BID/PSME2/PRKDC/CDK4/PLCG2/RBL1/BACH1/CDC7/RCC1/CCND3/ATP2B4/PPAT/CDKN1A/CCND2/CDKN3	22
GO:0010212	response to ionizing radiation	16/761	155/20870	1.7774004298957613e-4	0.0032788360562024436	0.0026249538600597476	NAMPT/BLM/FANCD2/MSH2/XRCC5/TP53/BRCA2/PRKDC/MYC/RAD54B/RAD1/CXCL10/INIP/CDKN1A/RAD54L/CCND2	16
GO:0036293	response to decreased oxygen levels	27/761	346/20870	1.8430255529869725e-4	0.0033871634413884175	0.002711678046026959	SOD2/NAMPT/PDLIM1/CYBB/NR4A2/LDHA/PGK1/NFE2L2/CASP1/HSPD1/HILPDA/ATP1B1/SLC29A1/CCNB1/TP53/DDIT4/ADAM15/CAV1/DPP4/AHCY/MYC/ENO1/ADAM8/PAK1/BACH1/SUV39H1/AK4	27
GO:0034728	nucleosome organization	18/761	188/20870	1.8752400794417226e-4	0.00343350860814199	0.0027487808234393203	CHAF1B/ANP32E/MCM2/NASP/POLE3/HMGB2/DNAJC9/MIS18A/HAT1/H4C3/ITGB3BP/ANP32B/CENPW/SET/HJURP/H4C6/H3C8/MACROH2A1	18
GO:0032945	negative regulation of mononuclear cell proliferation	14/761	125/20870	1.8932305859102288e-4	0.003453562262104644	0.0027648352755300235	MNDA/LYN/FCGR2B/BLK/CD274/VSIR/TNFRSF13B/TNFRSF21/CTLA4/SDC4/LST1/LILRB4/IL10/CBLB	14
GO:0006303	double-strand break repair via nonhomologous end joining	10/761	69/20870	1.9025490337287984e-4	0.0034577067068545233	0.002768153213986696	PARP9/DTX3L/XRCC5/DEK/HMGB2/PRKDC/HMGB1/MLH1/POLA1/PARP3	10
GO:0000082	G1/S transition of mitotic cell cycle	20/761	222/20870	1.9310153379281344e-4	0.0034964916100418287	0.0027992034341222756	PIM2/BCAT1/EZH2/SKP2/NASP/AIF1/TP53/BID/PSME2/PRKDC/CDK4/RBL1/BACH1/CDC7/RCC1/CCND3/PPAT/CDKN1A/CCND2/CDKN3	20
GO:0007249	I-kappaB kinase/NF-kappaB signaling	26/761	329/20870	1.9746909534609756e-4	0.0035624295987621347	0.0028519917330945667	TRIM22/CCR7/PIM2/ZC3H12A/ALPK1/RHOH/STAT1/FAIM/TRIM6/CASP1/TRIM5/CXXC5/TRIM14/PLCG2/TIFA/PRDX4/S100A4/LILRB4/NFKBIA/BCL3/TICAM1/UBD/APOL3/TRAF4/LGALS1/RHOC	26
GO:0051984	positive regulation of chromosome segregation	5/761	16/20870	1.9872867839560812e-4	0.0035720206039825974	0.0028596700511756682	SMC6/CCNB1/AURKB/RAD18/CDT1	5
GO:0032609	interferon-gamma production	17/761	173/20870	2.054422191815881e-4	0.0036658362528147375	0.0029347765052083704	CCR7/ZC3H12A/IL12RB2/EBI3/IL18R1/PDE4B/HSPD1/CD274/VSIR/RASGRP1/HMGB1/LILRB4/IL10/BCL3/IL12A/CD226/PTPN22	17
GO:0032649	regulation of interferon-gamma production	17/761	173/20870	2.054422191815881e-4	0.0036658362528147375	0.0029347765052083704	CCR7/ZC3H12A/IL12RB2/EBI3/IL18R1/PDE4B/HSPD1/CD274/VSIR/RASGRP1/HMGB1/LILRB4/IL10/BCL3/IL12A/CD226/PTPN22	17
GO:0001666	response to hypoxia	26/761	330/20870	2.0714437303440017e-4	0.0036750647588787554	0.0029421646155621973	SOD2/PDLIM1/CYBB/NR4A2/LDHA/PGK1/NFE2L2/CASP1/HSPD1/HILPDA/ATP1B1/SLC29A1/CCNB1/TP53/DDIT4/ADAM15/CAV1/DPP4/AHCY/MYC/ENO1/ADAM8/PAK1/BACH1/SUV39H1/AK4	26
GO:0031100	animal organ regeneration	11/761	83/20870	2.0820623659431302e-4	0.0036750647588787554	0.0029421646155621973	EZH2/PCNA/AURKA/CDK4/ATIC/IL10/PPAT/PRMT5/CDKN1A/SRSF1/TYMS	11
GO:0070192	chromosome organization involved in meiotic cell cycle	11/761	83/20870	2.0820623659431302e-4	0.0036750647588787554	0.0029421646155621973	TRIP13/FANCD2/REC8/SMC2/BUB1/MLH1/SMC4/SGO2/BUB1B/NDC1/SGO1	11
GO:0035825	homologous recombination	10/761	70/20870	2.148206804744864e-4	0.0037782260899222393	0.0030247529882315915	TRIP13/FANCD2/MSH5/REC8/RAD54B/MLH1/FANCM/MND1/RAD51B/RAD54L	10
GO:0031099	regeneration	19/761	207/20870	2.1779030416384338e-4	0.003816775080471355	0.003055614342629562	DUSP10/EZH2/PCNA/CCNB1/AURKA/ADAM15/CDK4/MAP4K4/ATIC/TSPO/IL10/DHFR/SCARF1/HOPX/PPAT/PRMT5/CDKN1A/SRSF1/TYMS	19
GO:1903707	negative regulation of hemopoiesis	14/761	127/20870	2.2390009933301032e-4	0.003909885364509187	0.0031301560993099633	ZC3H12A/LYN/FCGR2B/TBX21/CEACAM1/CTLA4/IRF1/MYC/HMGB1/NME1/LILRB4/HSPA9/RUNX3/JAK3	14
GO:0000731	DNA synthesis involved in DNA repair	7/761	35/20870	2.296446472432369e-4	0.003995979730576467	0.00319908108813647	PCLAF/POLD3/PCNA/RFC3/POLD1/HROB/POLA1	7
GO:0007162	negative regulation of cell adhesion	28/761	371/20870	2.4538914477260855e-4	0.004254857008477704	0.003406331739971639	LGALS3/ZC3H12A/RIPOR2/FCGR2B/ASS1/PTPRO/CD274/TBX21/VSIR/ADAM15/CEACAM1/TNFRSF21/CTLA4/IRF1/PLXNB2/SDC4/MAP4K4/HMGB1/LILRB4/IL10/RUNX3/CCL28/DUSP3/JAK3/LGALS1/PTPN22/CBLB/CDH1	28
GO:0045619	regulation of lymphocyte differentiation	19/761	209/20870	2.463800359925976e-4	0.004256995903576326	0.003408044085709319	ZC3H12A/DUSP10/RHOH/SYK/TBX21/IL7/VSIR/PRDM1/CTLA4/IRF1/PRKDC/RASGRP1/ADAM8/HMGB1/LILRB4/IL10/RUNX3/JAK3/NLRP3	19
GO:0046634	regulation of alpha-beta T cell activation	16/761	160/20870	2.562144963244693e-4	0.00441138432794446	0.0035316435836857596	ZC3H12A/EBI3/SYK/CD274/TBX21/VSIR/PRDM1/IRF1/HMGB1/LILRB4/IL12A/RUNX3/JAK3/NLRP3/PTPN22/CBLB	16
GO:0006096	glycolytic process	11/761	85/20870	2.576562915481346e-4	0.004420697281911526	0.0035390993009114403	LDHA/PGK1/PGAM1/STAT3/ENO2/DDIT4/GPI/PKM/ENO1/ALDOA/PFKM	11
GO:0050858	negative regulation of antigen receptor-mediated signaling pathway	7/761	36/20870	2.76192072958698e-4	0.004722210808391397	0.0037804834633481054	LGALS3/FCGR2B/CEACAM1/LILRB4/DUSP3/PTPN22/CBLB	7
GO:0050860	negative regulation of T cell receptor signaling pathway	6/761	26/20870	2.8386042690208934e-4	0.004836469148640807	0.0038719558230942896	LGALS3/CEACAM1/LILRB4/DUSP3/PTPN22/CBLB	6
GO:0006757	ATP generation from ADP	11/761	86/20870	2.85881554420485e-4	0.004854051167963044	0.00388603154652067	LDHA/PGK1/PGAM1/STAT3/ENO2/DDIT4/GPI/PKM/ENO1/ALDOA/PFKM	11
GO:0030183	B cell differentiation	15/761	146/20870	2.9500142243059677e-4	0.004975616847719086	0.003983353978888941	NOTCH2/EZH2/FCGR2B/SYK/MSH2/IL7/TP53/PRKDC/PLCG2/CLCF1/IL10/BCL3/BLNK/JAK3/LGALS1	15
GO:0006520	cellular amino acid metabolic process	25/761	319/20870	2.9506918742332465e-4	0.004975616847719086	0.003983353978888941	IDO1/BCAT1/WARS1/CBS/ASS1/SMS/MTAP/MTRR/AHCY/MTHFD1/SLC7A7/WARS2/GMPS/GLDC/PYCR1/DARS2/FARSB/DHFR/NARS2/IDO2/GOT1/ATP2B4/PPAT/GART/GCDH	25
GO:0051310	metaphase plate congression	10/761	73/20870	3.0502655811998086e-4	0.005109137638242968	0.004090247372909326	KIF22/CCNB1/NDC80/PSRC1/MLH1/AURKB/CENPF/CDT1/RAB11A/CDCA8	10
GO:1903039	positive regulation of leukocyte cell-cell adhesion	28/761	376/20870	3.0506976319649265e-4	0.005109137638242968	0.004090247372909326	CCR7/DUSP10/CD44/RHOH/LYN/EBI3/CD5/CD70/SYK/AIF1/HSPD1/CD274/IL7/VSIR/CAV1/DPP4/RASGRP1/ADAM8/HMGB1/FUT7/LILRB4/IL12A/RUNX3/IL6ST/JAK3/LGALS1/NLRP3/PTPN22	28
GO:0006012	galactose metabolic process	4/761	10/20870	3.089252223297388e-4	0.005138630732108571	0.004113858803691651	GALM/GALE/GALK2/B4GALT1	4
GO:0009396	folic acid-containing compound biosynthetic process	4/761	10/20870	3.089252223297388e-4	0.005138630732108571	0.004113858803691651	MTHFD1/ATIC/DHFR/GART	4
GO:0042398	cellular modified amino acid biosynthetic process	8/761	48/20870	3.1204094508670174e-4	0.005172922018717721	0.0041413115471677486	CKB/GATM/NFE2L2/PLSCR1/MTHFD1/ATIC/DHFR/GART	8
GO:0002292	T cell differentiation involved in immune response	11/761	87/20870	3.16668130385476e-4	0.0052319545986583525	0.004188571549170996	ZC3H12A/SEMA4A/IL18R1/STAT3/TBX21/HMGB1/BCL3/PTGER4/JAK3/BATF/NLRP3	11
GO:0045580	regulation of T cell differentiation	17/761	180/20870	3.2900974625248717e-4	0.005416203413866931	0.004336076526670039	ZC3H12A/DUSP10/RHOH/SYK/TBX21/IL7/VSIR/PRDM1/CTLA4/IRF1/RASGRP1/ADAM8/HMGB1/LILRB4/RUNX3/JAK3/NLRP3	17
GO:0070232	regulation of T cell apoptotic process	7/761	37/20870	3.300274751877343e-4	0.005416203413866931	0.004336076526670039	IDO1/LGALS3/CD274/TP53/ADAM8/PDCD1/JAK3	7
GO:1901605	alpha-amino acid metabolic process	19/761	215/20870	3.5274021192760105e-4	0.005722791748267627	0.004581523452969397	IDO1/CBS/ASS1/SMS/MTAP/MTRR/AHCY/MTHFD1/SLC7A7/GMPS/GLDC/PYCR1/DHFR/IDO2/GOT1/ATP2B4/PPAT/GART/GCDH	19
GO:0002834	regulation of response to tumor cell	6/761	27/20870	3.537938717607595e-4	0.005722791748267627	0.004581523452969397	HSPD1/CD274/CEACAM1/HMGB1/IL12A/CD226	6
GO:0002837	regulation of immune response to tumor cell	6/761	27/20870	3.537938717607595e-4	0.005722791748267627	0.004581523452969397	HSPD1/CD274/CEACAM1/HMGB1/IL12A/CD226	6
GO:0002819	regulation of adaptive immune response	22/761	268/20870	3.545401857496146e-4	0.005722791748267627	0.004581523452969397	ZC3H12A/DUSP10/FCGR2B/IL18R1/HSPD1/MSH2/CD274/TBX21/CEACAM1/IRF1/HMGB1/FUT7/CLCF1/LILRB4/IL10/IL12A/MLH1/CD226/IL6ST/PARP3/JAK3/NLRP3	22
GO:0030595	leukocyte chemotaxis	22/761	268/20870	3.545401857496146e-4	0.005722791748267627	0.004581523452969397	LGALS3/CCR7/LYST/CXCR3/RIPOR2/LYN/ITGA1/PDE4B/SYK/AIF1/CCR6/PTPRO/RIN3/DPP4/ADAM8/HMGB1/CCL4L2/IL10/IL12A/CCL3L1/CXCL10/LGMN	22
GO:0006304	DNA modification	14/761	133/20870	3.620854705946665e-4	0.005806383673882446	0.004648445050771569	EZH2/UNG/MTRR/MIS18A/MYC/HELLS/DNMT1/APOBEC3D/PARP3/EHMT1/PARP2/PRMT5/RLF/GATAD2A	14
GO:0070664	negative regulation of leukocyte proliferation	14/761	133/20870	3.620854705946665e-4	0.005806383673882446	0.004648445050771569	MNDA/LYN/FCGR2B/BLK/CD274/VSIR/TNFRSF13B/TNFRSF21/CTLA4/SDC4/LST1/LILRB4/IL10/CBLB	14
GO:0045637	regulation of myeloid cell differentiation	21/761	251/20870	3.7160714453365293e-4	0.00593966207891412	0.004755144397049864	LYN/NOTCH2/STAT1/FES/CA2/KLF10/STAT3/HMGB2/CEACAM1/PRKDC/MYC/H4C3/GPR171/HMGB1/NME1/RBM15/LILRB4/HSPA9/NFKBIA/H4C6/TMEM64	21
GO:0008630	intrinsic apoptotic signaling pathway in response to DNA damage	13/761	118/20870	3.734223928926745e-4	0.005949297668585564	0.004762858408323517	CD44/BCL2A1/MSH2/CRIP1/TP53/DDIT4/BID/BRCA2/PRKDC/ZNF385A/BCL3/MLH1/CDKN1A	13
GO:0032481	positive regulation of type I interferon production	10/761	75/20870	3.812140463058192e-4	0.006053777751529627	0.00484650254066877	STAT1/SYK/HSPD1/HMGB2/IRF1/OAS2/PLCG2/HMGB1/TICAM1/PTPN22	10
GO:0051303	establishment of chromosome localization	11/761	89/20870	3.8666070258260515e-4	0.006120464734105946	0.004899890465325238	KIF22/CCNB1/NDC80/PSRC1/MLH1/AURKB/CENPF/CDT1/RAB11A/NDE1/CDCA8	11
GO:0050870	positive regulation of T cell activation	26/761	344/20870	3.9423487681901256e-4	0.006220291127173295	0.0049798089703454226	CCR7/DUSP10/RHOH/LYN/EBI3/CD5/CD70/SYK/AIF1/HSPD1/CD274/IL7/VSIR/CAV1/DPP4/RASGRP1/ADAM8/HMGB1/LILRB4/IL12A/RUNX3/IL6ST/JAK3/LGALS1/NLRP3/PTPN22	26
GO:1902107	positive regulation of leukocyte differentiation	18/761	200/20870	4.0106816459684774e-4	0.006287672471810645	0.005033752783842058	DUSP10/RHOH/NOTCH2/FES/SYK/CA2/KLF10/IL7/VSIR/PRKDC/RASGRP1/ADAM8/HMGB1/LILRB4/IL10/RUNX3/TMEM64/NLRP3	18
GO:1903708	positive regulation of hemopoiesis	18/761	200/20870	4.0106816459684774e-4	0.006287672471810645	0.005033752783842058	DUSP10/RHOH/NOTCH2/FES/SYK/CA2/KLF10/IL7/VSIR/PRKDC/RASGRP1/ADAM8/HMGB1/LILRB4/IL10/RUNX3/TMEM64/NLRP3	18
GO:0022409	positive regulation of cell-cell adhesion	31/761	442/20870	4.210643435736881e-4	0.006580136095274164	0.0052678918210425875	CCR7/DUSP10/CD44/RHOH/LYN/EBI3/CD5/CD70/SYK/AIF1/HSPD1/CD274/ADAM19/IL7/VSIR/CAV1/DPP4/RASGRP1/ADAM8/HMGB1/PLAUR/FUT7/LILRB4/IL10/IL12A/RUNX3/IL6ST/JAK3/LGALS1/NLRP3/PTPN22	31
GO:0042542	response to hydrogen peroxide	15/761	151/20870	4.2415889808421545e-4	0.006607453056823	0.005289761094904903	SOD2/AREG/STAT1/EZH2/LDHA/IL18RAP/NQO1/NFE2L2/HSPD1/PCNA/PPIF/TRAP1/PDCD10/IL10/PYCR1	15
GO:0071706	tumor necrosis factor superfamily cytokine production	20/761	236/20870	4.3059135828613175e-4	0.006665336893091636	0.005336101441553524	ZC3H12A/CYBB/SYK/HSPD1/STAT3/CD274/VSIR/RASGRP1/OAS2/PLCG2/ADAM8/SPON2/HMGB1/TSPO/LILRA2/IL10/BCL3/TICAM1/TLR1/PTPN22	20
GO:1903555	regulation of tumor necrosis factor superfamily cytokine production	20/761	236/20870	4.3059135828613175e-4	0.006665336893091636	0.005336101441553524	ZC3H12A/CYBB/SYK/HSPD1/STAT3/CD274/VSIR/RASGRP1/OAS2/PLCG2/ADAM8/SPON2/HMGB1/TSPO/LILRA2/IL10/BCL3/TICAM1/TLR1/PTPN22	20
GO:0010971	positive regulation of G2/M transition of mitotic cell cycle	6/761	28/20870	4.365123385856088e-4	0.006714627101691481	0.005375561945558462	FBXO5/CCNB1/CDK4/CDC7/RAD51B/RAB11A	6
GO:0060333	interferon-gamma-mediated signaling pathway	6/761	28/20870	4.365123385856088e-4	0.006714627101691481	0.005375561945558462	PARP9/HCK/STAT1/PARP14/TP53/IRF1	6
GO:0009116	nucleoside metabolic process	9/761	63/20870	4.4096648161368783e-4	0.006761945391494894	0.005413443780862773	TYMP/HPRT1/MTAP/AHCY/ATIC/APOBEC3D/TK1/ERH/PPAT	9
GO:0002768	immune response-regulating cell surface receptor signaling pathway	31/761	444/20870	4.54427442429402e-4	0.006935457874843647	0.005552353520516661	LGALS3/CCR7/RAB29/ZC3H12A/HCK/MNDA/LYN/FCGR2B/BLK/PDE4B/SYK/IGLL5/PLSCR1/PIGR/CEACAM1/TNFRSF21/CTLA4/IGHD/IGHV3-66/PLCG2/SPG21/THEMIS2/LILRA2/LILRB4/PAK1/CD226/BLNK/BANK1/DUSP3/PTPN22/CBLB	31
GO:0031570	DNA integrity checkpoint signaling	15/761	152/20870	4.5510850533924074e-4	0.006935457874843647	0.005552353520516661	TAOK3/BLM/FANCD2/MSH2/CHEK1/TP53/ORC1/PRKDC/DDX39B/RAD1/WDR76/CDT1/CDKN1A/TIPIN/TIMELESS	15
GO:0050000	chromosome localization	11/761	91/20870	4.6919454370942e-4	0.00711844320160536	0.005698846980873985	KIF22/CCNB1/NDC80/PSRC1/MLH1/AURKB/CENPF/CDT1/RAB11A/NDE1/CDCA8	11
GO:0035404	histone-serine phosphorylation	4/761	11/20870	4.7146811504417e-4	0.00711844320160536	0.005698846980873985	CCNB1/AURKA/VRK1/AURKB	4
GO:0070601	centromeric sister chromatid cohesion	4/761	11/20870	4.7146811504417e-4	0.00711844320160536	0.005698846980873985	BUB1/SGO2/BUB1B/SGO1	4
GO:0045581	negative regulation of T cell differentiation	8/761	51/20870	4.783037685211777e-4	0.007199498748875518	0.005763738017827044	ZC3H12A/TBX21/CTLA4/IRF1/HMGB1/LILRB4/RUNX3/JAK3	8
GO:0097529	myeloid leukocyte migration	21/761	256/20870	4.8276287024721085e-4	0.00724439573181365	0.005799681415620766	LGALS3/CCR7/RIPOR2/RHOH/LYN/ITGA1/PDE4B/SYK/AIF1/PTPRO/RIN3/DPP4/RHOG/ADAM8/HMGB1/CCL4L2/FUT7/CCL3L1/CXCL10/PTGER4/LGMN	21
GO:0045576	mast cell activation	9/761	64/20870	4.967889712740508e-4	0.007432144762322462	0.0059499885776468486	RHOH/LYN/FES/BLK/SYK/PLSCR1/RASGRP1/CD226/GAB2	9
GO:0009135	purine nucleoside diphosphate metabolic process	12/761	107/20870	5.273014026142137e-4	0.007815535681228622	0.006256921725643328	LDHA/PGK1/PGAM1/STAT3/ENO2/DDIT4/GPI/PKM/ENO1/ALDOA/PFKM/AK4	12
GO:0009179	purine ribonucleoside diphosphate metabolic process	12/761	107/20870	5.273014026142137e-4	0.007815535681228622	0.006256921725643328	LDHA/PGK1/PGAM1/STAT3/ENO2/DDIT4/GPI/PKM/ENO1/ALDOA/PFKM/AK4	12
GO:1990266	neutrophil migration	14/761	138/20870	5.276122533625663e-4	0.007815535681228622	0.006256921725643328	LGALS3/CCR7/RIPOR2/RHOH/ITGA1/PDE4B/SYK/DPP4/RHOG/ADAM8/CCL4L2/FUT7/CCL3L1/CXCL10	14
GO:0001556	oocyte maturation	6/761	29/20870	5.335652034260421e-4	0.007815535681228622	0.006256921725643328	TRIP13/FBXO5/CCNB1/REC8/AURKA/BRCA2	6
GO:0002313	mature B cell differentiation involved in immune response	6/761	29/20870	5.335652034260421e-4	0.007815535681228622	0.006256921725643328	NOTCH2/FCGR2B/PLCG2/IL10/BCL3/LGALS1	6
GO:0002360	T cell lineage commitment	6/761	29/20870	5.335652034260421e-4	0.007815535681228622	0.006256921725643328	STAT3/TBX21/IL7/TP53/PRKDC/BATF	6
GO:0045737	positive regulation of cyclin-dependent protein serine/threonine kinase activity	6/761	29/20870	5.335652034260421e-4	0.007815535681228622	0.006256921725643328	CKS1B/CCNB1/PSRC1/CCND3/CDK5R1/CCND2	6
GO:0071398	cellular response to fatty acid	7/761	40/20870	5.43571480680463e-4	0.00793840849910426	0.006355290619985864	ZC3H12A/ASS1/XRCC5/CCNB1/ID3/CDK4/NME1	7
GO:0031295	T cell costimulation	8/761	52/20870	5.474620963673383e-4	0.007947918659392098	0.006362904215642812	CCR7/LYN/CD5/CD274/CAV1/DPP4/LILRB4/LGALS1	8
GO:0042771	intrinsic apoptotic signaling pathway in response to DNA damage by p53 class mediator	8/761	52/20870	5.474620963673383e-4	0.007947918659392098	0.006362904215642812	CD44/MSH2/TP53/DDIT4/BRCA2/ZNF385A/BCL3/CDKN1A	8
GO:0002703	regulation of leukocyte mediated immunity	27/761	371/20870	5.534364853416214e-4	0.00801095231141987	0.006413367375547062	LYN/IL18RAP/FCGR2B/FES/BLK/IL18R1/SYK/HSPD1/MSH2/TBX21/DNASE1L3/CEACAM1/RASGRP1/PLCG2/HMGB1/FUT7/CLCF1/LILRB4/IL10/IL12A/MLH1/CD226/GAB2/TICAM1/PARP3/JAK3/NLRP3	27
GO:1902106	negative regulation of leukocyte differentiation	13/761	123/20870	5.583915864427085e-4	0.00805890445492462	0.006451756658217301	ZC3H12A/LYN/FCGR2B/TBX21/CEACAM1/CTLA4/IRF1/MYC/HMGB1/NME1/LILRB4/RUNX3/JAK3	13
GO:0031663	lipopolysaccharide-mediated signaling pathway	10/761	79/20870	5.814900563550762e-4	0.008367658963443868	0.006698937769153093	HCK/LYN/TRIM5/SCARB1/LY86/PLCG2/LILRA2/NFKBIA/TICAM1/PTPN22	10
GO:0031349	positive regulation of defense response	28/761	393/20870	6.152775927141943e-4	0.00882797411534664	0.007067454527575787	CCR7/PARP9/HCK/MNDA/TASL/LYN/IL18RAP/TRIM6/SYK/HSPD1/XRCC5/TRIM5/ZBP1/PLSCR1/HMGB2/PRKDC/RASGRP1/PLCG2/ADAM8/HMGB1/LILRA2/NFKBIA/PAK1/GBP5/IL12A/CD226/IL6ST/PTGER4	28
GO:0001832	blastocyst growth	5/761	20/20870	6.248234827993015e-4	0.008861297196809746	0.007094132150310292	CHEK1/BRCA2/GINS1/PELO/RAD51B	5
GO:0046112	nucleobase biosynthetic process	5/761	20/20870	6.248234827993015e-4	0.008861297196809746	0.007094132150310292	PAICS/HPRT1/GMPS/PPAT/GART	5
GO:0061318	renal filtration cell differentiation	5/761	20/20870	6.248234827993015e-4	0.008861297196809746	0.007094132150310292	NOTCH2/PTPRO/MYO1E/ASXL1/BASP1	5
GO:0072112	glomerular visceral epithelial cell differentiation	5/761	20/20870	6.248234827993015e-4	0.008861297196809746	0.007094132150310292	NOTCH2/PTPRO/MYO1E/ASXL1/BASP1	5
GO:0006730	one-carbon metabolic process	7/761	41/20870	6.351154455330257e-4	0.008904318546373021	0.007128573963095496	CA2/AHCY/MTHFD2/MTHFD1/DHFR/ALDH1L2/TYMS	7
GO:0097421	liver regeneration	7/761	41/20870	6.351154455330257e-4	0.008904318546373021	0.007128573963095496	EZH2/PCNA/AURKA/IL10/PRMT5/SRSF1/TYMS	7
GO:1902622	regulation of neutrophil migration	7/761	41/20870	6.351154455330257e-4	0.008904318546373021	0.007128573963095496	CCR7/RIPOR2/RHOH/DPP4/RHOG/ADAM8/FUT7	7
GO:2000781	positive regulation of double-strand break repair	7/761	41/20870	6.351154455330257e-4	0.008904318546373021	0.007128573963095496	PARP9/DTX3L/PRKDC/SLF1/FUS/PARP3/TIMELESS	7
GO:0006338	chromatin remodeling	22/761	280/20870	6.425184476422267e-4	0.008937499683620297	0.007155137948853078	CHAF1B/ANP32E/MCM2/NASP/POLE3/HMGB2/DNAJC9/KDM4B/MIS18A/MYC/HAT1/H4C3/HELLS/ITGB3BP/ANP32B/CENPW/SET/PAK1/HJURP/H4C6/H3C8/MACROH2A1	22
GO:0008652	cellular amino acid biosynthetic process	10/761	80/20870	6.432475501488395e-4	0.008937499683620297	0.007155137948853078	BCAT1/CBS/ASS1/MTAP/MTRR/MTHFD1/PYCR1/DHFR/GOT1/ATP2B4	10
GO:1901184	regulation of ERBB signaling pathway	10/761	80/20870	6.432475501488395e-4	0.008937499683620297	0.007155137948853078	AREG/ITGA1/CEACAM1/RNF115/WDR54/PLAUR/MVB12B/DUSP3/LGMN/CBLB	10
GO:0007064	mitotic sister chromatid cohesion	6/761	30/20870	6.46589033561281e-4	0.008937499683620297	0.007155137948853078	REC8/SLF1/SMC1A/SMC3/MACROH2A1/SGO1	6
GO:0090200	positive regulation of release of cytochrome c from mitochondria	6/761	30/20870	6.46589033561281e-4	0.008937499683620297	0.007155137948853078	TP53/PPIF/BID/PLAUR/PDCD5/MLLT11	6
GO:0071900	regulation of protein serine/threonine kinase activity	28/761	395/20870	6.657086392502059e-4	0.009175933406743709	0.0073460220037899725	DUSP10/LYN/EZH2/TAOK3/TCL1A/BLM/CKS1B/SYK/CCNB1/KSR1/CAV1/RASGRP1/ADAM8/PDCD10/SORL1/STK3/PSRC1/PAK1/IPO7/CCND3/ATP2B4/CDKN1A/CCNF/PTPN22/MACROH2A1/CDK5R1/CCND2/CDKN3	28
GO:0009185	ribonucleoside diphosphate metabolic process	12/761	110/20870	6.776681623456635e-4	0.009314615329496276	0.007457047270747505	LDHA/PGK1/PGAM1/STAT3/ENO2/DDIT4/GPI/PKM/ENO1/ALDOA/PFKM/AK4	12
GO:0034655	nucleobase-containing compound catabolic process	31/761	455/20870	6.831213050665253e-4	0.00936219638835497	0.0074951394723629505	ZC3H12A/TENT5C/TYMP/HPRT1/VIM/ENTPD1/PDE4B/DUT/FEN1/DNASE1L3/UNG/AHCY/RNASEH2A/ZC3H12D/OAS2/DNASE2/SIDT2/POLR2D/BTG2/SERBP1/FUS/APOBEC3D/EXOSC9/MLH1/RNASE6/AMPD3/SYNCRIP/YBX1/MRPL44/CARHSP1/PELO	31
GO:0072593	reactive oxygen species metabolic process	21/761	263/20870	6.864474792207174e-4	0.00936219638835497	0.0074951394723629505	SOD2/ZC3H12A/CYBB/RAB27A/NQO1/NFE2L2/SYK/HSPD1/STAT3/TP53/DDIT4/NRROS/PLCG2/TRAP1/TSPO/PRDX4/PRDX1/IMMP2L/DHFR/VDAC1/CDKN1A	21
GO:0051255	spindle midzone assembly	4/761	12/20870	6.868536172422639e-4	0.00936219638835497	0.0074951394723629505	RACGAP1/MLH1/AURKB/PRC1	4
GO:0050853	B cell receptor signaling pathway	13/761	126/20870	7.027490060245625e-4	0.009552325131752155	0.007647351772805561	MNDA/LYN/FCGR2B/BLK/SYK/IGLL5/CTLA4/IGHD/IGHV3-66/PLCG2/BLNK/BANK1/PTPN22	13
GO:0031294	lymphocyte costimulation	8/761	54/20870	7.100245427265939e-4	0.009598045264901918	0.007683954164000721	CCR7/LYN/CD5/CD274/CAV1/DPP4/LILRB4/LGALS1	8
GO:0051972	regulation of telomerase activity	8/761	54/20870	7.100245427265939e-4	0.009598045264901918	0.007683954164000721	XRCC5/TP53/NEK2/MYC/PTGES3/AURKB/PARP3/HNRNPA2B1	8
GO:0002418	immune response to tumor cell	7/761	42/20870	7.384707247399319e-4	0.009955153423897927	0.00796984599401222	HSPD1/CD274/ADAM15/CEACAM1/HMGB1/IL12A/CD226	7
GO:0006575	cellular modified amino acid metabolic process	18/761	211/20870	7.567815758014387e-4	0.010174047102623726	0.008145086779786502	CKB/GATM/NFE2L2/ASS1/PLSCR1/MTRR/AHCY/CLIC5/SLC19A1/MTHFD2/MTHFD1/GGH/ATIC/GSTO1/DHFR/GART/ALDH1L2/TYMS	18
GO:0072527	pyrimidine-containing compound metabolic process	10/761	82/20870	7.830502270449155e-4	0.01049843569428798	0.008404784145331105	TYMP/DUT/UNG/NME7/NME1/APOBEC3D/TK1/ERH/UCK2/TYMS	10
GO:0072311	glomerular epithelial cell differentiation	5/761	21/20870	7.956495596320412e-4	0.010638289888595165	0.00851674790347563	NOTCH2/PTPRO/MYO1E/ASXL1/BASP1	5
GO:0002685	regulation of leukocyte migration	20/761	248/20870	8.057724924144942e-4	0.010744363098581313	0.008601667453349235	LGALS3/CCR7/CXCR3/RIPOR2/TNFRSF18/RHOH/LYN/AIF1/CCR6/RIN3/DPP4/RHOG/ADAM8/HMGB1/FUT7/IL12A/CCL28/CXCL10/PTGER4/LGMN	20
GO:0072331	signal transduction by p53 class mediator	16/761	178/20870	8.357531706648949e-4	0.011113931730223955	0.008897534825050315	CD44/MSH2/CHEK1/TP53/DDIT4/AURKA/BRCA2/WWOX/ZNF385A/E2F2/BCL3/AURKB/DYRK3/PRMT5/CDKN1A/BATF	16
GO:0051098	regulation of binding	28/761	401/20870	8.39373758357152e-4	0.011131910897996066	0.008911928495558724	PARP9/RIPOR2/ANXA2/DTX3L/TRIM6/BLK/AURKA/ADAM15/HMGB2/CAV1/NEK2/SORL1/HMGB1/STK3/NME1/PLAUR/NFKBIA/IL10/BCL3/HJURP/AURKB/TICAM1/GMNN/CDT1/HOPX/CDKN1A/STMN1/CBLB	28
GO:0033003	regulation of mast cell activation	7/761	43/20870	8.546866930165766e-4	0.011304440977445665	0.009050051747305617	LYN/FES/BLK/SYK/PLSCR1/CD226/GAB2	7
GO:0043299	leukocyte degranulation	10/761	83/20870	8.617959791614344e-4	0.011367830295013868	0.009100799644115656	HCK/LYN/RAB27A/FCGR2B/FES/BLK/SYK/CEACAM1/RASGRP1/GAB2	10
GO:0051225	spindle assembly	14/761	145/20870	8.643326063436596e-4	0.011370724126885624	0.009103116373287819	FBXO5/AURKA/KIF11/NEK2/HAUS8/RACGAP1/MLH1/RCC1/AURKB/PRC1/SMC1A/SMC3/RAB11A/TUBB	14
GO:0051607	defense response to virus	23/761	306/20870	8.982108143820204e-4	0.01175338790979353	0.009409467394452493	TRIM22/LYST/PARP9/ZC3H12A/DTX3L/STAT1/TRIM6/SKP2/TRIM5/ZBP1/PLSCR1/DDIT4/IRF1/OAS2/SPON2/ILF3/APOBEC3D/IFITM1/RNASE6/TICAM1/CXCL10/PTPN22/IFI44L	23
GO:0140546	defense response to symbiont	23/761	306/20870	8.982108143820204e-4	0.01175338790979353	0.009409467394452493	TRIM22/LYST/PARP9/ZC3H12A/DTX3L/STAT1/TRIM6/SKP2/TRIM5/ZBP1/PLSCR1/DDIT4/IRF1/OAS2/SPON2/ILF3/APOBEC3D/IFITM1/RNASE6/TICAM1/CXCL10/PTPN22/IFI44L	23
GO:0007080	mitotic metaphase plate congression	8/761	56/20870	9.093542060195574e-4	0.01186755608760098	0.009500867572410383	KIF22/CCNB1/NDC80/PSRC1/AURKB/CDT1/RAB11A/CDCA8	8
GO:0000079	regulation of cyclin-dependent protein serine/threonine kinase activity	11/761	99/20870	9.611915842001027e-4	0.012443269133262325	0.009961768988520157	BLM/CKS1B/CCNB1/PSRC1/IPO7/CCND3/CDKN1A/CCNF/CDK5R1/CCND2/CDKN3	11
GO:0002275	myeloid cell activation involved in immune response	11/761	99/20870	9.611915842001027e-4	0.012443269133262325	0.009961768988520157	LYN/FES/BLK/SYK/DNASE1L3/RASGRP1/PLCG2/HMGB1/LILRA2/GAB2/TICAM1	11
GO:0001833	inner cell mass cell proliferation	4/761	13/20870	9.636116304543882e-4	0.012443269133262325	0.009961768988520157	CHEK1/BRCA2/GINS1/PELO	4
GO:0033262	regulation of nuclear cell cycle DNA replication	4/761	13/20870	9.636116304543882e-4	0.012443269133262325	0.009961768988520157	NUGGC/CDC7/CDT1/TIPIN	4
GO:0034110	regulation of homotypic cell-cell adhesion	7/761	44/20870	9.848588508345017e-4	0.012684258217965618	0.010154698801807875	LYN/BLK/SYK/CEACAM1/PLAUR/IL6ST/LGALS1	7
GO:0043371	negative regulation of CD4-positive, alpha-beta T cell differentiation	5/761	22/20870	9.990182515930118e-4	0.01283293864022751	0.01027372861654759	ZC3H12A/TBX21/HMGB1/RUNX3/JAK3	5
GO:0097530	granulocyte migration	15/761	164/20870	0.0010053220320160486	0.012880196373636424	0.010311561971922203	LGALS3/CCR7/RIPOR2/RHOH/ITGA1/PDE4B/SYK/DPP4/RHOG/ADAM8/CCL4L2/FUT7/CCL3L1/CXCL10/PTGER4	15
GO:0043122	regulation of I-kappaB kinase/NF-kappaB signaling	22/761	290/20870	0.0010201642886892477	0.013036318136974319	0.010436549137577501	TRIM22/CCR7/PIM2/ZC3H12A/ALPK1/RHOH/STAT1/TRIM6/CASP1/TRIM5/CXXC5/TRIM14/PLCG2/TIFA/S100A4/LILRB4/TICAM1/UBD/APOL3/TRAF4/LGALS1/RHOC	22
GO:0019915	lipid storage	11/761	100/20870	0.0010451811776169904	0.013321309191082006	0.010664705823285329	ZC3H12A/EHD1/SQLE/HILPDA/SCARB1/CAV1/PLIN2/ABCG1/LDAF1/NFKBIA/ASXL1	11
GO:0072594	establishment of protein localization to organelle	30/761	447/20870	0.0010503384640953622	0.013352359697709697	0.01068956407963974	RALA/IL10RA/ZC3H12A/SYK/HSPD1/STAT3/NUP107/CSE1L/TP53/BID/NOLC1/BRCA2/JUP/SORL1/TSPO/NFKBIA/BCL3/NUP153/IPO7/IMMP2L/IPO9/PDCD5/VPS37B/NUP155/KPNA2/CDKN1A/RAB11A/CBLB/MACROH2A1/CDH1	30
GO:0035456	response to interferon-beta	6/761	33/20870	0.001099081723004663	0.013935901846986775	0.01115673327962302	MNDA/STAT1/TRIM6/PLSCR1/IRF1/IFITM1	6
GO:0071453	cellular response to oxygen levels	16/761	183/20870	0.0011228489637236819	0.014200566662350792	0.01136861728870532	NAMPT/CYBB/PGK1/NFE2L2/HILPDA/SLC29A1/CCNB1/TP53/CAV1/MYC/ENO1/ADAM8/BACH1/SUV39H1/ATP6V1A/AK4	16
GO:0032733	positive regulation of interleukin-10 production	7/761	45/20870	0.001130127523439778	0.014219322455176897	0.01138363270574157	SYK/HSPD1/STAT3/CD274/PLCG2/HMGB1/BCL3	7
GO:2000515	negative regulation of CD4-positive, alpha-beta T cell activation	7/761	45/20870	0.001130127523439778	0.014219322455176897	0.01138363270574157	ZC3H12A/CD274/TBX21/VSIR/HMGB1/RUNX3/JAK3	7
GO:0043648	dicarboxylic acid metabolic process	11/761	101/20870	0.0011351331200663579	0.014244108683672412	0.011403475938233341	ASS1/IDH2/MTRR/SLC19A1/L2HGDH/MTHFD2/MTHFD1/ATIC/DHFR/GOT1/ALDH1L2	11
GO:0009142	nucleoside triphosphate biosynthetic process	10/761	86/20870	0.001137903118809779	0.014244108683672412	0.011403475938233341	STAT3/IMPDH1/ENO1/NME7/NME1/ALDOA/ATP6V1A/AK4/UCK2/TYMS	10
GO:0043254	regulation of protein-containing complex assembly	31/761	470/20870	0.001154991267897163	0.014421226848782134	0.011545272296215917	LGALS3/CCR7/TRABD2A/HCK/WARS1/FES/TCL1A/SYK/BIN1/TP53/TMSB10/BID/C15orf62/ADD3/PLCG2/SORL1/HMGB1/PSRC1/FKBP4/SLF1/PAK1/GBP5/HJURP/TICAM1/CYRIA/CDT1/PTGER4/STMN1/LDLRAD4/RHOC/CDK5R1	31
GO:0006282	regulation of DNA repair	13/761	133/20870	0.0011653760242260516	0.01451395977380009	0.011619511948735305	PARP9/DTX3L/PCNA/CHEK1/DEK/PRKDC/RADX/HMGB1/SLF1/FUS/USP1/PARP3/TIMELESS	13
GO:1901607	alpha-amino acid biosynthetic process	9/761	72/20870	0.001185777263543436	0.014730655777740864	0.011792993331230123	CBS/ASS1/MTAP/MTRR/MTHFD1/PYCR1/DHFR/GOT1/ATP2B4	9
GO:0007259	receptor signaling pathway via JAK-STAT	16/761	184/20870	0.00118929516361809	0.014737048908772645	0.011798111511490461	STAT4/PARP9/IL10RA/TNFRSF18/LYN/STAT1/PARP14/STAT3/CAV1/CLCF1/IL10/BCL3/IL12A/IL6ST/JAK3/CDK5R1	16
GO:2000773	negative regulation of cellular senescence	5/761	23/20870	0.0012385665234639041	0.015308931815207502	0.012255946614257697	NAMPT/FBXO5/PRKDC/RBL1/YBX1	5
GO:0045931	positive regulation of mitotic cell cycle	13/761	134/20870	0.0012485669164568392	0.015318413425018333	0.012263537353119266	AIF1/FBXO5/CCNB1/BRCA2/CDK4/CDC7/CCND3/DUSP3/CDT1/LGMN/RAD51B/RAB11A/CCND2	13
GO:1903557	positive regulation of tumor necrosis factor superfamily cytokine production	13/761	134/20870	0.0012485669164568392	0.015318413425018333	0.012263537353119266	CYBB/SYK/HSPD1/STAT3/RASGRP1/OAS2/PLCG2/ADAM8/SPON2/HMGB1/LILRA2/TICAM1/TLR1	13
GO:0048545	response to steroid hormone	26/761	372/20870	0.0012486988730400109	0.015318413425018333	0.012263537353119266	AREG/CYBB/NR3C1/LBH/SKP2/AIF1/HSPD1/SSTR3/CA2/ASS1/PCNA/FECH/DDIT4/GPI/HMGB2/CAV1/RBBP7/HMGB1/TSPO/IL10/PAK1/PTGES3/PAQR8/GOT1/CDKN1A/TYMS	26
GO:0010332	response to gamma radiation	8/761	59/20870	0.0012899628811244086	0.015677738111409316	0.01255120367933662	FANCD2/XRCC5/TP53/BRCA2/PRKDC/MYC/CXCL10/CDKN1A	8
GO:0045620	negative regulation of lymphocyte differentiation	8/761	59/20870	0.0012899628811244086	0.015677738111409316	0.01255120367933662	ZC3H12A/TBX21/CTLA4/IRF1/HMGB1/LILRB4/RUNX3/JAK3	8
GO:0006335	DNA replication-dependent nucleosome assembly	6/761	34/20870	0.0012939645272306444	0.015677738111409316	0.01255120367933662	CHAF1B/NASP/HAT1/H4C3/H4C6/H3C8	6
GO:0019320	hexose catabolic process	6/761	34/20870	0.0012939645272306444	0.015677738111409316	0.01255120367933662	GALM/TP53/GALE/ENO1/FUT7/PFKM	6
GO:0034723	DNA replication-dependent nucleosome organization	6/761	34/20870	0.0012939645272306444	0.015677738111409316	0.01255120367933662	CHAF1B/NASP/HAT1/H4C3/H4C6/H3C8	6
GO:0006287	base-excision repair, gap-filling	4/761	14/20870	0.0013103387189730051	0.015682517302440333	0.012555029779736215	PCNA/LIG1/FEN1/POLD1	4
GO:0035563	positive regulation of chromatin binding	4/761	14/20870	0.0013103387189730051	0.015682517302440333	0.012555029779736215	PARP9/DTX3L/GMNN/CDT1	4
GO:0046655	folic acid metabolic process	4/761	14/20870	0.0013103387189730051	0.015682517302440333	0.012555029779736215	MTRR/SLC19A1/MTHFD2/DHFR	4
GO:0060576	intestinal epithelial cell development	4/761	14/20870	0.0013103387189730051	0.015682517302440333	0.012555029779736215	PRDM1/IL6ST/CDKN1A/TYMS	4
GO:1902036	regulation of hematopoietic stem cell differentiation	4/761	14/20870	0.0013103387189730051	0.015682517302440333	0.012555029779736215	NFE2L2/PRKDC/PUS7/HSPA9	4
GO:1904029	regulation of cyclin-dependent protein kinase activity	11/761	103/20870	0.001334203120721461	0.01592928154107107	0.012752583036323456	BLM/CKS1B/CCNB1/PSRC1/IPO7/CCND3/CDKN1A/CCNF/CDK5R1/CCND2/CDKN3	11
GO:0032479	regulation of type I interferon production	12/761	119/20870	0.00135888036431172	0.01599444848215306	0.012804754053906926	STAT1/SYK/HSPD1/HMGB2/IRF1/OAS2/PLCG2/HMGB1/IL10/TICAM1/POLA1/PTPN22	12
GO:0032606	type I interferon production	12/761	119/20870	0.00135888036431172	0.01599444848215306	0.012804754053906926	STAT1/SYK/HSPD1/HMGB2/IRF1/OAS2/PLCG2/HMGB1/IL10/TICAM1/POLA1/PTPN22	12
GO:0006305	DNA alkylation	10/761	88/20870	0.0013592184668958275	0.01599444848215306	0.012804754053906926	EZH2/MTRR/MIS18A/MYC/HELLS/DNMT1/EHMT1/PRMT5/RLF/GATAD2A	10
GO:0006306	DNA methylation	10/761	88/20870	0.0013592184668958275	0.01599444848215306	0.012804754053906926	EZH2/MTRR/MIS18A/MYC/HELLS/DNMT1/EHMT1/PRMT5/RLF/GATAD2A	10
GO:0072332	intrinsic apoptotic signaling pathway by p53 class mediator	10/761	88/20870	0.0013592184668958275	0.01599444848215306	0.012804754053906926	CD44/MSH2/TP53/DDIT4/BRCA2/WWOX/ZNF385A/E2F2/BCL3/CDKN1A	10
GO:2000779	regulation of double-strand break repair	10/761	88/20870	0.0013592184668958275	0.01599444848215306	0.012804754053906926	PARP9/DTX3L/CHEK1/DEK/PRKDC/RADX/SLF1/FUS/PARP3/TIMELESS	10
GO:0034504	protein localization to nucleus	23/761	317/20870	0.0014350729209855638	0.016846657471952537	0.01348701118387843	PARP9/ZC3H12A/DTX3L/SYK/STAT3/NUP107/CSE1L/TP53/NOLC1/JUP/LILRB4/NFKBIA/BCL3/NUP153/IPO7/IPO9/RASSF5/NUP155/KPNA2/CDKN1A/CBLB/RANGAP1/CDH1	23
GO:0042058	regulation of epidermal growth factor receptor signaling pathway	9/761	74/20870	0.0014437024604326719	0.016867257079388385	0.013503502712618376	AREG/ITGA1/CEACAM1/RNF115/WDR54/PLAUR/MVB12B/DUSP3/CBLB	9
GO:0045739	positive regulation of DNA repair	9/761	74/20870	0.0014437024604326719	0.016867257079388385	0.013503502712618376	PARP9/DTX3L/PCNA/PRKDC/HMGB1/SLF1/FUS/PARP3/TIMELESS	9
GO:0051099	positive regulation of binding	16/761	188/20870	0.0014892968802747355	0.017358621832560872	0.013896877002588607	PARP9/RIPOR2/ANXA2/DTX3L/TRIM6/BLK/HMGB2/CAV1/HMGB1/STK3/NME1/PLAUR/TICAM1/GMNN/CDT1/STMN1	16
GO:0002335	mature B cell differentiation	6/761	35/20870	0.001514168640331488	0.017485854140587627	0.01399873599533921	NOTCH2/FCGR2B/PLCG2/IL10/BCL3/LGALS1	6
GO:0009147	pyrimidine nucleoside triphosphate metabolic process	5/761	24/20870	0.0015180301332566393	0.017485854140587627	0.01399873599533921	DUT/NME7/NME1/UCK2/TYMS	5
GO:0019430	removal of superoxide radicals	5/761	24/20870	0.0015180301332566393	0.017485854140587627	0.01399873599533921	SOD2/NQO1/NFE2L2/PRDX1/DHFR	5
GO:0072010	glomerular epithelium development	5/761	24/20870	0.0015180301332566393	0.017485854140587627	0.01399873599533921	NOTCH2/PTPRO/MYO1E/ASXL1/BASP1	5
GO:2000737	negative regulation of stem cell differentiation	5/761	24/20870	0.0015180301332566393	0.017485854140587627	0.01399873599533921	TRIM6/LBH/NFE2L2/STAT3/HSPA9	5
GO:0042098	T cell proliferation	21/761	281/20870	0.001580808655943008	0.018166342095345057	0.014543517574212515	LGALS3/EBI3/CD70/SYK/AIF1/CD274/VSIR/TP53/TNFRSF21/CTLA4/IRF1/RASGRP1/SDC4/HMGB1/LILRB4/IL10/CCND3/IL6ST/JAK3/PTPN22/CBLB	21
GO:0009201	ribonucleoside triphosphate biosynthetic process	9/761	75/20870	0.0015885872441772449	0.01821307852144332	0.014580933584037085	STAT3/IMPDH1/ENO1/NME7/NME1/ALDOA/ATP6V1A/AK4/UCK2	9
GO:0046636	negative regulation of alpha-beta T cell activation	8/761	61/20870	0.001607307111468492	0.018336911866326407	0.014680071452196145	ZC3H12A/CD274/TBX21/VSIR/HMGB1/RUNX3/JAK3/CBLB	8
GO:2000736	regulation of stem cell differentiation	8/761	61/20870	0.001607307111468492	0.018336911866326407	0.014680071452196145	SOX5/TRIM6/LBH/NFE2L2/STAT3/PRKDC/PUS7/HSPA9	8
GO:0010506	regulation of autophagy	25/761	359/20870	0.0016133372184461104	0.018336911866326407	0.014680071452196145	TRIM22/PIM2/FEZ1/IL10RA/ZC3H12A/NAMPT/DRAM1/TRIM6/CASP1/STAT3/TRIM5/TP53/BID/TRIM14/HMGB1/TSPO/IL10/TFEB/RMC1/TICAM1/VDAC1/ATP6V1C2/ATP6V1A/PTPN22/CDK5R1	25
GO:1901657	glycosyl compound metabolic process	10/761	90/20870	0.0016143358317206049	0.018336911866326407	0.014680071452196145	GLA/TYMP/HPRT1/MTAP/AHCY/ATIC/APOBEC3D/TK1/ERH/PPAT	10
GO:0045638	negative regulation of myeloid cell differentiation	11/761	106/20870	0.001685786666580649	0.019060265375371532	0.015259170118066897	LYN/CEACAM1/MYC/H4C3/GPR171/NME1/RBM15/LILRB4/HSPA9/NFKBIA/H4C6	11
GO:2001022	positive regulation of response to DNA damage stimulus	11/761	106/20870	0.001685786666580649	0.019060265375371532	0.015259170118066897	PARP9/DTX3L/PCNA/PRKDC/MYC/ZNF385A/HMGB1/SLF1/FUS/PARP3/TIMELESS	11
GO:0002822	regulation of adaptive immune response based on somatic recombination of immune receptors built from immunoglobulin superfamily domains	19/761	245/20870	0.00169797113392313	0.019153895067036318	0.015334127699458248	ZC3H12A/FCGR2B/IL18R1/HSPD1/MSH2/CD274/TBX21/CEACAM1/HMGB1/FUT7/CLCF1/LILRB4/IL10/IL12A/MLH1/CD226/PARP3/JAK3/NLRP3	19
GO:0042559	pteridine-containing compound biosynthetic process	4/761	15/20870	0.0017356104895988574	0.019488880257349184	0.015602308435945891	MTHFD1/ATIC/DHFR/GART	4
GO:0051988	regulation of attachment of spindle microtubules to kinetochore	4/761	15/20870	0.0017356104895988574	0.019488880257349184	0.015602308435945891	CCNB1/NEK2/RACGAP1/AURKB	4
GO:0044282	small molecule catabolic process	27/761	401/20870	0.0017455797859659136	0.01955607308158616	0.015656101324741146	IDO1/ALDH2/GALM/CBS/TP53/OXCT1/SCARB1/MTRR/AHCY/GALE/GK/ENO1/FUT7/SLC27A2/GLDC/INPP1/APOBEC3D/SORD/IDO2/SCARF1/GOT1/ATP2B4/PFKM/PPAT/ALDH1L2/ACOXL/GCDH	27
GO:0002230	positive regulation of defense response to virus by host	6/761	36/20870	0.0017617639538060504	0.019692427611221617	0.01576526333917799	PARP9/ZC3H12A/DTX3L/STAT1/TRIM6/PTPN22	6
GO:0050852	T cell receptor signaling pathway	15/761	174/20870	0.0018197271211220275	0.0202940931439677	0.01624694166513734	LGALS3/CCR7/RAB29/ZC3H12A/PDE4B/CEACAM1/TNFRSF21/CTLA4/PLCG2/THEMIS2/LILRB4/CD226/DUSP3/PTPN22/CBLB	15
GO:0006312	mitotic recombination	5/761	25/20870	0.0018412244489471024	0.020487275217649505	0.01640159838517863	SMC6/BRCA2/GEN1/RAD54B/MLH1	5
GO:0006220	pyrimidine nucleotide metabolic process	7/761	49/20870	0.001886454701149927	0.020895786046371764	0.016728641902557986	TYMP/DUT/UNG/NME7/NME1/UCK2/TYMS	7
GO:0048146	positive regulation of fibroblast proliferation	7/761	49/20870	0.001886454701149927	0.020895786046371764	0.016728641902557986	ANXA2/CCNB1/PRKDC/MYC/CDK4/S100A6/CDKN1A	7
GO:0021549	cerebellum development	11/761	108/20870	0.0019596684658205734	0.021657867481489984	0.0173387451741166	CKB/EZH2/FCGR2B/AIF1/SSTR3/TP53/ATIC/PAK1/GART/RPGRIP1L/CDK5R1	11
GO:0032693	negative regulation of interleukin-10 production	6/761	37/20870	0.0020388742399902343	0.022482597518274337	0.017999003343923254	FCGR2B/CD274/VSIR/TNFRSF21/LILRB4/JAK3	6
GO:0032640	tumor necrosis factor production	18/761	231/20870	0.0021057120572474464	0.023115724977434495	0.01850586929859289	ZC3H12A/CYBB/SYK/HSPD1/STAT3/VSIR/RASGRP1/OAS2/PLCG2/SPON2/HMGB1/TSPO/LILRA2/IL10/BCL3/TICAM1/TLR1/PTPN22	18
GO:0032680	regulation of tumor necrosis factor production	18/761	231/20870	0.0021057120572474464	0.023115724977434495	0.01850586929859289	ZC3H12A/CYBB/SYK/HSPD1/STAT3/VSIR/RASGRP1/OAS2/PLCG2/SPON2/HMGB1/TSPO/LILRA2/IL10/BCL3/TICAM1/TLR1/PTPN22	18
GO:0032388	positive regulation of intracellular transport	17/761	213/20870	0.0021494965825958816	0.023543704756245516	0.018848499168815393	RAB29/FEZ1/ZC3H12A/EHD1/ANXA2/STOM/KIF20B/JUP/PDCD10/SORL1/ANP32B/PAK1/PDCD5/EDEM2/TRIM46/CDK5R1/CDH1	17
GO:0097696	receptor signaling pathway via STAT	16/761	195/20870	0.0021672722390131062	0.023685534246853702	0.01896204429960594	STAT4/PARP9/IL10RA/TNFRSF18/LYN/STAT1/PARP14/STAT3/CAV1/CLCF1/IL10/BCL3/IL12A/IL6ST/JAK3/CDK5R1	16
GO:0002886	regulation of myeloid leukocyte mediated immunity	8/761	64/20870	0.002195842976432731	0.023721434455167827	0.018990785105421112	LYN/FCGR2B/FES/BLK/SYK/DNASE1L3/GAB2/TICAM1	8
GO:0001783	B cell apoptotic process	5/761	26/20870	0.002212025406576864	0.023721434455167827	0.018990785105421112	LYN/BLK/TNFRSF21/IL10/AURKB	5
GO:0032069	regulation of nuclease activity	5/761	26/20870	0.002212025406576864	0.023721434455167827	0.018990785105421112	PCNA/HMGB2/OAS2/HMGB1/ABCE1	5
GO:0046639	negative regulation of alpha-beta T cell differentiation	5/761	26/20870	0.002212025406576864	0.023721434455167827	0.018990785105421112	ZC3H12A/TBX21/HMGB1/RUNX3/JAK3	5
GO:0071450	cellular response to oxygen radical	5/761	26/20870	0.002212025406576864	0.023721434455167827	0.018990785105421112	SOD2/NQO1/NFE2L2/PRDX1/DHFR	5
GO:0071451	cellular response to superoxide	5/761	26/20870	0.002212025406576864	0.023721434455167827	0.018990785105421112	SOD2/NQO1/NFE2L2/PRDX1/DHFR	5
GO:0006809	nitric oxide biosynthetic process	10/761	94/20870	0.0022408997411479704	0.023721434455167827	0.018990785105421112	GLA/ZC3H12A/NQO1/AIF1/ASS1/CAV1/TSPO/IL10/TICAM1/ATP2B4	10
GO:0002224	toll-like receptor signaling pathway	13/761	143/20870	0.0022447489983347824	0.023721434455167827	0.018990785105421112	TASL/LYN/HSPD1/PIK3AP1/CAV1/IRF1/PLCG2/HMGB1/LILRA2/NFKBIA/TICAM1/TLR1/PTPN22	13
GO:0006978	DNA damage response, signal transduction by p53 class mediator resulting in transcription of p21 class mediator	4/761	16/20870	0.0022479044266666068	0.023721434455167827	0.018990785105421112	TP53/BRCA2/ZNF385A/CDKN1A	4
GO:0048291	isotype switching to IgG isotypes	4/761	16/20870	0.0022479044266666068	0.023721434455167827	0.018990785105421112	HSPD1/MSH2/TBX21/MLH1	4
GO:0090231	regulation of spindle checkpoint	4/761	16/20870	0.0022479044266666068	0.023721434455167827	0.018990785105421112	CCNB1/NDC80/GEN1/CDT1	4
GO:0090266	regulation of mitotic cell cycle spindle assembly checkpoint	4/761	16/20870	0.0022479044266666068	0.023721434455167827	0.018990785105421112	CCNB1/NDC80/GEN1/CDT1	4
GO:0098760	response to interleukin-7	4/761	16/20870	0.0022479044266666068	0.023721434455167827	0.018990785105421112	HSPD1/HMGB1/ATIC/YBX1	4
GO:0098761	cellular response to interleukin-7	4/761	16/20870	0.0022479044266666068	0.023721434455167827	0.018990785105421112	HSPD1/HMGB1/ATIC/YBX1	4
GO:1903504	regulation of mitotic spindle checkpoint	4/761	16/20870	0.0022479044266666068	0.023721434455167827	0.018990785105421112	CCNB1/NDC80/GEN1/CDT1	4
GO:2001034	positive regulation of double-strand break repair via nonhomologous end joining	4/761	16/20870	0.0022479044266666068	0.023721434455167827	0.018990785105421112	PARP9/DTX3L/PRKDC/PARP3	4
GO:0006801	superoxide metabolic process	9/761	79/20870	0.0022889369359642866	0.024050992601235024	0.019254621086484208	SOD2/CYBB/NQO1/NFE2L2/SYK/NRROS/PRDX1/IMMP2L/DHFR	9
GO:0010822	positive regulation of mitochondrion organization	9/761	79/20870	0.0022889369359642866	0.024050992601235024	0.019254621086484208	RALA/TP53/AURKA/PPIF/BID/PLAUR/VDAC1/PDCD5/MLLT11	9
GO:0000302	response to reactive oxygen species	18/761	233/20870	0.002313208012427586	0.024254084865346505	0.019417211656274743	SOD2/AREG/STAT1/EZH2/LDHA/IL18RAP/NQO1/NFE2L2/HSPD1/PCNA/PPIF/PTPRK/TRAP1/PDCD10/PRDX1/IL10/PYCR1/DHFR	18
GO:0002700	regulation of production of molecular mediator of immune response	19/761	252/20870	0.002338032848648082	0.024458646755315797	0.01958097877164492	FCGR2B/TRIM6/IL18R1/MSH2/TBX21/GPI/PRKDC/PLCG2/SPON2/CLCF1/LILRB4/IL10/MLH1/CD226/TICAM1/PARP3/JAK3/NLRP3/PTPN22	19
GO:0002758	innate immune response-activating signal transduction	6/761	38/20870	0.0023476712088350803	0.024458646755315797	0.01958097877164492	HCK/LYN/SYK/PLCG2/LILRA2/PAK1	6
GO:0045191	regulation of isotype switching	6/761	38/20870	0.0023476712088350803	0.024458646755315797	0.01958097877164492	MSH2/TBX21/CLCF1/IL10/MLH1/PARP3	6
GO:0046034	ATP metabolic process	22/761	310/20870	0.0023704402053728725	0.02464353832153535	0.019728998319472703	LDHA/PGK1/PGAM1/ATP1B1/STAT3/MSH2/CCNB1/ENO2/TP53/DDIT4/PPIF/BID/GPI/PKM/ENO1/TSPO/NDUFC1/ALDOA/PFKM/NDUFB9/ATP6V1A/AK4	22
GO:0033574	response to testosterone	7/761	51/20870	0.0023878624255891084	0.02471991755773366	0.019790145619139582	NQO1/NASP/MTAP/GPI/CDK4/TSPO/NME1	7
GO:0035850	epithelial cell differentiation involved in kidney development	7/761	51/20870	0.0023878624255891084	0.02471991755773366	0.019790145619139582	MTSS1/NOTCH2/STAT1/PTPRO/MYO1E/ASXL1/BASP1	7
GO:0032612	interleukin-1 production	15/761	179/20870	0.0023989012715511958	0.02472984987290277	0.01979809718139996	CCR7/ZC3H12A/MNDA/CASP1/STAT3/NLRP7/CEACAM1/IGHD/FFAR1/HMGB1/LILRA2/LILRB4/IL10/GBP5/NLRP3	15
GO:0032652	regulation of interleukin-1 production	15/761	179/20870	0.0023989012715511958	0.02472984987290277	0.01979809718139996	CCR7/ZC3H12A/MNDA/CASP1/STAT3/NLRP7/CEACAM1/IGHD/FFAR1/HMGB1/LILRA2/LILRB4/IL10/GBP5/NLRP3	15
GO:2001252	positive regulation of chromosome organization	10/761	95/20870	0.0024246682009908217	0.024943075182939124	0.019968800013456356	XRCC5/FEN1/NEK2/DNMT1/HNRNPA1/SLF1/AURKB/CDT1/HNRNPA2B1/MACROH2A1	10
GO:0031334	positive regulation of protein-containing complex assembly	20/761	272/20870	0.002439350499880685	0.02504161695170402	0.020047690080499263	LGALS3/CCR7/TRABD2A/HCK/WARS1/FES/TCL1A/SYK/BIN1/TP53/BID/C15orf62/PLCG2/PSRC1/SLF1/PAK1/GBP5/CDT1/RHOC/CDK5R1	20
GO:0045428	regulation of nitric oxide biosynthetic process	9/761	80/20870	0.0024975454496591965	0.02553581319643054	0.020443331191547794	GLA/ZC3H12A/AIF1/ASS1/CAV1/TSPO/IL10/TICAM1/ATP2B4	9
GO:0006909	phagocytosis	23/761	331/20870	0.0024978989880347787	0.02553581319643054	0.020443331191547794	PLD4/LYST/HCK/RHOH/LYN/RAB27A/FCGR2B/SYK/AIF1/IGLL5/ELMO1/PLSCR1/SCARB1/RHOG/IGHD/IGHV3-66/PLCG2/SPON2/HMGB1/IL2RB/PAK1/LYAR/RAB34	23
GO:0000910	cytokinesis	15/761	180/20870	0.0025313437833917023	0.025823916725786034	0.020673979646827517	SEPTIN6/KIF20B/AURKA/NUSAP1/BRCA2/CCP110/TRIM36/RACGAP1/UNC119/AURKB/PRC1/STMN1/RHOC/RAB11A/PRPF40A	15
GO:0016032	viral process	31/761	495/20870	0.0025768489040610414	0.026233604921633877	0.0210019657347801	TRIM22/PARP9/RAB29/ZC3H12A/STAT1/STOM/TRIM6/SP1/TRIM5/DEK/PLSCR1/TP53/TRIM14/SCARB1/CAV1/DPP4/ST6GALNAC3/OAS2/LY6E/ILF3/APOBEC3D/NUP153/IFITM1/RCC1/MVB12B/USP6NL/EDEM2/VPS37B/RRP1B/LGALS1/KPNA2	31
GO:0034644	cellular response to UV	10/761	96/20870	0.0026203299510760914	0.026621033271077392	0.02131213114834036	POLD3/PCNA/CHEK1/CRIP1/TP53/POLD1/MYC/PTPRK/AURKB/CDKN1A	10
GO:0034614	cellular response to reactive oxygen species	14/761	163/20870	0.0026335995128718087	0.026700563656326375	0.021375801178855135	SOD2/EZH2/IL18RAP/NQO1/NFE2L2/PCNA/PPIF/PTPRK/TRAP1/PDCD10/PRDX1/IL10/PYCR1/DHFR	14
GO:0051656	establishment of organelle localization	27/761	413/20870	0.002639380977906166	0.026704005069248568	0.021378556287674037	FEZ1/LYN/RAB27A/FES/BLK/KIF22/SYK/CCNB1/NUSAP1/MYO1B/NDC80/AP3S1/RASGRP1/PDCD10/PSRC1/ABCE1/MYO1E/MLH1/GAB2/STARD3NL/AURKB/CENPF/CDT1/TRIM46/RAB11A/NDE1/CDCA8	27
GO:0097305	response to alcohol	20/761	274/20870	0.0026542311148306306	0.026798996050357828	0.02145460368323135	CCR7/SOD2/CYBB/NQO1/BLM/STAT3/FECH/ADAM15/OXCT1/CDK4/JUP/GGH/TSPO/PTGER4/GNAI1/GRAMD1B/CDKN1A/NLRP3/TYMS/CDH1	20
GO:0002448	mast cell mediated immunity	7/761	52/20870	0.002674146921245829	0.026889424062609184	0.021526998080434498	LYN/FES/BLK/SYK/RASGRP1/SPON2/GAB2	7
GO:0014075	response to amine	7/761	52/20870	0.002674146921245829	0.026889424062609184	0.021526998080434498	NR4A1/NR4A2/HPRT1/NQO1/ASS1/NME1/GLDC	7
GO:0016572	histone phosphorylation	6/761	39/20870	0.002690368394186461	0.026997214131437557	0.021613292104410445	CHEK1/CCNB1/AURKA/VRK1/AURKB/MACROH2A1	6
GO:0010038	response to metal ion	26/761	394/20870	0.0027657955104731626	0.027697466469166956	0.022173896552278936	SOD2/CYBB/NQO1/MT2A/NFE2L2/CA2/ASS1/PCNA/CCNB1/FECH/PLSCR1/CRIP1/PPIF/GPI/CAV1/CDK4/GPHN/PLCG2/GGH/TSPO/RASGRP2/FUS/SORD/GOT1/LGMN/CDH1	26
GO:0051384	response to glucocorticoid	14/761	164/20870	0.0027855720777516736	0.027838700988854305	0.022286965364281805	AREG/NR3C1/AIF1/HSPD1/SSTR3/ASS1/PCNA/FECH/DDIT4/HMGB1/IL10/GOT1/CDKN1A/TYMS	14
GO:0009141	nucleoside triphosphate metabolic process	11/761	113/20870	0.002805200493759011	0.027921133514960377	0.022352958775933872	STAT3/DUT/IMPDH1/ENO1/NME7/NME1/ALDOA/ATP6V1A/AK4/UCK2/TYMS	11
GO:0044728	DNA methylation or demethylation	11/761	113/20870	0.002805200493759011	0.027921133514960377	0.022352958775933872	EZH2/MTRR/MIS18A/MYC/HELLS/DNMT1/APOBEC3D/EHMT1/PRMT5/RLF/GATAD2A	11
GO:0018108	peptidyl-tyrosine phosphorylation	27/761	415/20870	0.0028210038735845063	0.028021591108662293	0.022433382604341315	PARP9/AREG/HCK/CD44/TNFRSF18/IL12RB2/LYN/FES/PARP14/BLK/SYK/SH3BP5/IL7/TP53/CAV1/PLCG2/CLCF1/LILRB4/UNC119/IL12A/BANK1/DYRK3/IL6ST/DLG3/JAK3/CBLB/MELK	27
GO:0010224	response to UV-B	4/761	17/20870	0.002855532330747021	0.028250195860837966	0.022616397831807904	MSH2/CRIP1/IL12A/CDKN1A	4
GO:0042772	DNA damage response, signal transduction resulting in transcription	4/761	17/20870	0.002855532330747021	0.028250195860837966	0.022616397831807904	TP53/BRCA2/ZNF385A/CDKN1A	4
GO:0032760	positive regulation of tumor necrosis factor production	12/761	130/20870	0.002875356559696706	0.028332077587212325	0.02268195028701777	CYBB/SYK/HSPD1/STAT3/RASGRP1/OAS2/PLCG2/SPON2/HMGB1/LILRA2/TICAM1/TLR1	12
GO:0051053	negative regulation of DNA metabolic process	12/761	130/20870	0.002875356559696706	0.028332077587212325	0.02268195028701777	BLM/MSH2/XRCC5/TP53/RADX/ZRANB3/ZNF93/HNRNPA1/MLH1/PARP3/NAT10/CDKN1A	12
GO:0010883	regulation of lipid storage	8/761	67/20870	0.002941577264221243	0.028899027888130945	0.023135836469598683	ZC3H12A/EHD1/HILPDA/SCARB1/PLIN2/ABCG1/NFKBIA/ASXL1	8
GO:0001889	liver development	14/761	165/20870	0.002944673720005191	0.028899027888130945	0.023135836469598683	HNF1B/NOTCH2/EZH2/ASS1/PCNA/AURKA/CEACAM1/DDX39B/IL10/PRMT5/RPGRIP1L/SRSF1/AK4/TYMS	14
GO:0080164	regulation of nitric oxide metabolic process	9/761	82/20870	0.002959867640606407	0.028929247729177418	0.023160029715935372	GLA/ZC3H12A/AIF1/ASS1/CAV1/TSPO/IL10/TICAM1/ATP2B4	9
GO:2000379	positive regulation of reactive oxygen species metabolic process	9/761	82/20870	0.002959867640606407	0.028929247729177418	0.023160029715935372	SOD2/ZC3H12A/RAB27A/NFE2L2/SYK/TP53/PLCG2/TSPO/CDKN1A	9
GO:0031960	response to corticosteroid	15/761	183/20870	0.002965439496184276	0.028929247729177418	0.023160029715935372	AREG/CYBB/NR3C1/AIF1/HSPD1/SSTR3/ASS1/PCNA/FECH/DDIT4/HMGB1/IL10/GOT1/CDKN1A/TYMS	15
GO:0043300	regulation of leukocyte degranulation	7/761	53/20870	0.0029860515755422107	0.029072529922987356	0.023274737844451818	LYN/FCGR2B/FES/BLK/SYK/CEACAM1/GAB2	7
GO:0007265	Ras protein signal transduction	25/761	376/20870	0.0029926945852370465	0.0290795095638776	0.023280325569785633	RALA/RIPOR2/RHOH/IQSEC1/NOTCH2/GPR65/AIF1/ELMO1/ARHGAP24/KSR1/TP53/C15orf62/GPR174/RHOG/RASGRP1/MAP4K4/RASGEF1A/DNMT1/RASGRP2/PSD3/DOK2/CYTH4/CDKN1A/STMN1/MRAS	25
GO:0031297	replication fork processing	6/761	40/20870	0.003069214908334579	0.029646924321255465	0.023734583584551695	BLM/PCNA/BRCA2/GEN1/ZRANB3/FANCM	6
GO:0046365	monosaccharide catabolic process	6/761	40/20870	0.003069214908334579	0.029646924321255465	0.023734583584551695	GALM/TP53/GALE/ENO1/FUT7/PFKM	6
GO:2001185	regulation of CD8-positive, alpha-beta T cell activation	6/761	40/20870	0.003069214908334579	0.029646924321255465	0.023734583584551695	CD274/VSIR/IRF1/LILRB4/RUNX3/PTPN22	6
GO:0002433	immune response-regulating cell surface receptor signaling pathway involved in phagocytosis	5/761	28/20870	0.003112141715575471	0.029837943607713698	0.023887508831419674	HCK/LYN/FCGR2B/SYK/PAK1	5
GO:0038096	Fc-gamma receptor signaling pathway involved in phagocytosis	5/761	28/20870	0.003112141715575471	0.029837943607713698	0.023887508831419674	HCK/LYN/FCGR2B/SYK/PAK1	5
GO:0042832	defense response to protozoan	5/761	28/20870	0.003112141715575471	0.029837943607713698	0.023887508831419674	LYST/GBP4/IL10/BCL3/BATF	5
GO:0018212	peptidyl-tyrosine modification	27/761	418/20870	0.003113313048125008	0.029837943607713698	0.023887508831419674	PARP9/AREG/HCK/CD44/TNFRSF18/IL12RB2/LYN/FES/PARP14/BLK/SYK/SH3BP5/IL7/TP53/CAV1/PLCG2/CLCF1/LILRB4/UNC119/IL12A/BANK1/DYRK3/IL6ST/DLG3/JAK3/CBLB/MELK	27
GO:0046209	nitric oxide metabolic process	10/761	99/20870	0.0032841580886769466	0.03130244846322075	0.025059954665137843	GLA/ZC3H12A/NQO1/AIF1/ASS1/CAV1/TSPO/IL10/TICAM1/ATP2B4	10
GO:1901992	positive regulation of mitotic cell cycle phase transition	10/761	99/20870	0.0032841580886769466	0.03130244846322075	0.025059954665137843	AIF1/FBXO5/CCNB1/CDK4/CDC7/CCND3/CDT1/RAD51B/RAB11A/CCND2	10
GO:0036294	cellular response to decreased oxygen levels	14/761	167/20870	0.0032852579903319104	0.03130244846322075	0.025059954665137843	NAMPT/CYBB/PGK1/NFE2L2/HILPDA/SLC29A1/CCNB1/TP53/MYC/ENO1/ADAM8/BACH1/SUV39H1/AK4	14
GO:0038093	Fc receptor signaling pathway	7/761	54/20870	0.0033250343251104955	0.031497960295979156	0.025216476531827618	HCK/LYN/FCGR2B/SYK/PIGR/PLCG2/PAK1	7
GO:0046640	regulation of alpha-beta T cell proliferation	7/761	54/20870	0.0033250343251104955	0.031497960295979156	0.025216476531827618	EBI3/SYK/CD274/VSIR/IRF1/PTPN22/CBLB	7
GO:0070231	T cell apoptotic process	7/761	54/20870	0.0033250343251104955	0.031497960295979156	0.025216476531827618	IDO1/LGALS3/CD274/TP53/ADAM8/PDCD1/JAK3	7
GO:0061008	hepaticobiliary system development	14/761	168/20870	0.0034672492039854955	0.03269320882351972	0.026173362506703764	HNF1B/NOTCH2/EZH2/ASS1/PCNA/AURKA/CEACAM1/DDX39B/IL10/PRMT5/RPGRIP1L/SRSF1/AK4/TYMS	14
GO:0045621	positive regulation of lymphocyte differentiation	12/761	133/20870	0.0034686197254143016	0.03269320882351972	0.026173362506703764	DUSP10/RHOH/SYK/IL7/VSIR/PRKDC/RASGRP1/ADAM8/LILRB4/IL10/RUNX3/NLRP3	12
GO:0071674	mononuclear cell migration	18/761	242/20870	0.003471196616477231	0.03269320882351972	0.026173362506703764	LGALS3/CCR7/CXCR3/RIPOR2/LYN/AIF1/CCR6/PTPRO/TBX21/ADAM8/HMGB1/CCL4L2/FUT7/IL12A/CCL3L1/ASB2/CXCL10/LGMN	18
GO:0046637	regulation of alpha-beta T cell differentiation	9/761	84/20870	0.0034872117859071398	0.03278112688399681	0.026243747499506847	ZC3H12A/SYK/TBX21/PRDM1/HMGB1/LILRB4/RUNX3/JAK3/NLRP3	9
GO:2001057	reactive nitrogen species metabolic process	10/761	100/20870	0.003532933301016945	0.033021161790966785	0.02643591342204757	GLA/ZC3H12A/NQO1/AIF1/ASS1/CAV1/TSPO/IL10/TICAM1/ATP2B4	10
GO:0009206	purine ribonucleoside triphosphate biosynthetic process	8/761	69/20870	0.0035391274096761858	0.033021161790966785	0.02643591342204757	STAT3/IMPDH1/ENO1/NME7/NME1/ALDOA/ATP6V1A/AK4	8
GO:0000076	DNA replication checkpoint signaling	4/761	18/20870	0.0035665815669884645	0.033021161790966785	0.02643591342204757	ORC1/CDT1/TIPIN/TIMELESS	4
GO:0002223	stimulatory C-type lectin receptor signaling pathway	4/761	18/20870	0.0035665815669884645	0.033021161790966785	0.02643591342204757	LYN/SYK/PLCG2/PAK1	4
GO:0006555	methionine metabolic process	4/761	18/20870	0.0035665815669884645	0.033021161790966785	0.02643591342204757	SMS/MTAP/MTRR/MTHFD1	4
GO:0009148	pyrimidine nucleoside triphosphate biosynthetic process	4/761	18/20870	0.0035665815669884645	0.033021161790966785	0.02643591342204757	NME7/NME1/UCK2/TYMS	4
GO:1990840	response to lectin	4/761	18/20870	0.0035665815669884645	0.033021161790966785	0.02643591342204757	LYN/SYK/PLCG2/PAK1	4
GO:1990858	cellular response to lectin	4/761	18/20870	0.0035665815669884645	0.033021161790966785	0.02643591342204757	LYN/SYK/PLCG2/PAK1	4
GO:0000303	response to superoxide	5/761	29/20870	0.0036493451556065936	0.03347165734310571	0.026796568855334598	SOD2/NQO1/NFE2L2/PRDX1/DHFR	5
GO:0001562	response to protozoan	5/761	29/20870	0.0036493451556065936	0.03347165734310571	0.026796568855334598	LYST/GBP4/IL10/BCL3/BATF	5
GO:0006221	pyrimidine nucleotide biosynthetic process	5/761	29/20870	0.0036493451556065936	0.03347165734310571	0.026796568855334598	DUT/NME7/NME1/UCK2/TYMS	5
GO:0038094	Fc-gamma receptor signaling pathway	5/761	29/20870	0.0036493451556065936	0.03347165734310571	0.026796568855334598	HCK/LYN/FCGR2B/SYK/PAK1	5
GO:1902883	negative regulation of response to oxidative stress	5/761	29/20870	0.0036493451556065936	0.03347165734310571	0.026796568855334598	NFE2L2/TRAP1/MCTP1/IL10/PYCR1	5
GO:0002347	response to tumor cell	7/761	55/20870	0.0036925764038993514	0.03380498584689201	0.02706342329016571	HSPD1/CD274/ADAM15/CEACAM1/HMGB1/IL12A/CD226	7
GO:0070301	cellular response to hydrogen peroxide	10/761	101/20870	0.003796427826396126	0.034626526661943845	0.02772112824909087	EZH2/IL18RAP/NQO1/NFE2L2/PCNA/PPIF/TRAP1/PDCD10/IL10/PYCR1	10
GO:0097306	cellular response to alcohol	10/761	101/20870	0.003796427826396126	0.034626526661943845	0.02772112824909087	SOD2/CYBB/BLM/ADAM15/CDK4/JUP/PTGER4/GNAI1/GRAMD1B/CDH1	10
GO:0009145	purine nucleoside triphosphate biosynthetic process	8/761	70/20870	0.003871092512358065	0.035242024041077964	0.028213880004140802	STAT3/IMPDH1/ENO1/NME7/NME1/ALDOA/ATP6V1A/AK4	8
GO:0002244	hematopoietic progenitor cell differentiation	11/761	118/20870	0.003922793326896612	0.03558067810551142	0.02848499794917435	PLD4/NFE2L2/ZFAT/XRCC5/TP53/TNFRSF13B/PRKDC/PUS7/ESCO2/HSPA9/BATF	11
GO:0022037	metencephalon development	11/761	118/20870	0.003922793326896612	0.03558067810551142	0.02848499794917435	CKB/EZH2/FCGR2B/AIF1/SSTR3/TP53/ATIC/PAK1/GART/RPGRIP1L/CDK5R1	11
GO:0044275	cellular carbohydrate catabolic process	6/761	42/20870	0.003944492164827328	0.0356457146460547	0.028537064571359093	PGAM1/TP53/GK/HMGB1/SORD/PFKM	6
GO:0046685	response to arsenic-containing substance	6/761	42/20870	0.003944492164827328	0.0356457146460547	0.028537064571359093	ZC3H12A/FECH/PPIF/HNRNPA1/GSTO1/CDKN1A	6
GO:0000305	response to oxygen radical	5/761	30/20870	0.004249896380015665	0.038264663370159394	0.030633729194048217	SOD2/NQO1/NFE2L2/PRDX1/DHFR	5
GO:0010884	positive regulation of lipid storage	5/761	30/20870	0.004249896380015665	0.038264663370159394	0.030633729194048217	ZC3H12A/EHD1/HILPDA/SCARB1/PLIN2	5
GO:0032635	interleukin-6 production	16/761	209/20870	0.004303147213927102	0.03860245590263307	0.030904157418215998	ZC3H12A/POU2F2/SYK/AIF1/HSPD1/STAT3/PLCG2/SPON2/HMGB1/LILRA2/LILRB4/IL10/BANK1/TICAM1/TLR1/PTPN22	16
GO:0032675	regulation of interleukin-6 production	16/761	209/20870	0.004303147213927102	0.03860245590263307	0.030904157418215998	ZC3H12A/POU2F2/SYK/AIF1/HSPD1/STAT3/PLCG2/SPON2/HMGB1/LILRA2/LILRB4/IL10/BANK1/TICAM1/TLR1/PTPN22	16
GO:0000097	sulfur amino acid biosynthetic process	4/761	19/20870	0.0043888643831560496	0.039156650051175884	0.03134783134533661	CBS/MTAP/MTRR/MTHFD1	4
GO:0008340	determination of adult lifespan	4/761	19/20870	0.0043888643831560496	0.039156650051175884	0.03134783134533661	MSH2/TP53/RAD54B/RAD54L	4
GO:0034134	toll-like receptor 2 signaling pathway	4/761	19/20870	0.0043888643831560496	0.039156650051175884	0.03134783134533661	LYN/PIK3AP1/HMGB1/TLR1	4
GO:0048145	regulation of fibroblast proliferation	9/761	87/20870	0.004413451943980786	0.03930455297479804	0.03146623871417766	ANXA2/CCNB1/TP53/PRKDC/MYC/CDK4/S100A6/IFI30/CDKN1A	9
GO:0051302	regulation of cell division	15/761	191/20870	0.004430366211349704	0.039383708331690206	0.03152960850640179	LBH/BLM/MACC1/KIF20B/AURKA/BRCA2/CCP110/MYC/RACGAP1/RBL1/AURKB/PRC1/YBX1/RAB11A/PRPF40A	15
GO:0051235	maintenance of location	23/761	347/20870	0.0044640146503303075	0.039611066707361337	0.03171162591611822	CCR7/ZC3H12A/EHD1/LYN/SQLE/HILPDA/TMSB10/SCARB1/CAV1/PLIN2/ABCG1/NRROS/LDAF1/PLCG2/SORL1/TSPO/NFKBIA/IL10/GSTO1/ASXL1/CXCL10/INSIG2/RANGAP1	23
GO:0010950	positive regulation of endopeptidase activity	16/761	210/20870	0.0045054954865869756	0.03981421129800145	0.03187425837721438	LYN/CASP1/SYK/HSPD1/STAT3/VSIR/BID/PSME2/MYC/HMGB1/ANP32B/HSPE1/IFT57/PDCD5/LGMN/NLRP3	16
GO:0010952	positive regulation of peptidase activity	17/761	229/20870	0.004518968473434402	0.03981421129800145	0.03187425837721438	LYN/CASP1/SYK/HSPD1/STAT3/VSIR/BID/CAV1/PSME2/MYC/HMGB1/ANP32B/HSPE1/IFT57/PDCD5/LGMN/NLRP3	17
GO:0046633	alpha-beta T cell proliferation	7/761	57/20870	0.004519363295901122	0.03981421129800145	0.03187425837721438	EBI3/SYK/CD274/VSIR/IRF1/PTPN22/CBLB	7
GO:2001238	positive regulation of extrinsic apoptotic signaling pathway	7/761	57/20870	0.004519363295901122	0.03981421129800145	0.03187425837721438	ITM2C/G0S2/BID/CAV1/WWOX/STK3/PPP2R1B	7
GO:0000281	mitotic cytokinesis	8/761	72/20870	0.004606691077922865	0.04051081204187724	0.03243193945068503	SEPTIN6/KIF20B/NUSAP1/TRIM36/RACGAP1/UNC119/STMN1/RHOC	8
GO:0048511	rhythmic process	21/761	308/20870	0.004670210799870232	0.04099592915020255	0.03282031203298316	HNF1B/NAMPT/CREM/EZH2/GPR157/SP1/ASS1/KLF10/PCNA/TP53/AHCY/PRKDC/ID3/CDK4/MMP7/SUV39H1/BHLHE40/PRMT5/TYMS/CDK5R1/TIMELESS	21
GO:0071456	cellular response to hypoxia	13/761	156/20870	0.004756725334988472	0.04138558018900976	0.03313225687586679	CYBB/PGK1/NFE2L2/HILPDA/SLC29A1/CCNB1/TP53/MYC/ENO1/ADAM8/BACH1/SUV39H1/AK4	13
GO:0048144	fibroblast proliferation	9/761	88/20870	0.004761402593268944	0.04138558018900976	0.03313225687586679	ANXA2/CCNB1/TP53/PRKDC/MYC/CDK4/S100A6/IFI30/CDKN1A	9
GO:0002576	platelet degranulation	3/761	10/20870	0.0047820713199854354	0.04138558018900976	0.03313225687586679	LYN/BLK/SYK	3
GO:0006183	GTP biosynthetic process	3/761	10/20870	0.0047820713199854354	0.04138558018900976	0.03313225687586679	IMPDH1/NME7/NME1	3
GO:0043101	purine-containing compound salvage	3/761	10/20870	0.0047820713199854354	0.04138558018900976	0.03313225687586679	HPRT1/MTAP/AMPD3	3
GO:0045835	negative regulation of meiotic nuclear division	3/761	10/20870	0.0047820713199854354	0.04138558018900976	0.03313225687586679	TRIP13/FBXO5/RAD1	3
GO:0048304	positive regulation of isotype switching to IgG isotypes	3/761	10/20870	0.0047820713199854354	0.04138558018900976	0.03313225687586679	MSH2/TBX21/MLH1	3
GO:2000510	positive regulation of dendritic cell chemotaxis	3/761	10/20870	0.0047820713199854354	0.04138558018900976	0.03313225687586679	CCR7/CCR6/IL12A	3
GO:0006301	postreplication repair	5/761	31/20870	0.004917702602758446	0.04204036005528867	0.03365645720428117	PCLAF/MSH2/PCNA/POLD1/RAD18	5
GO:0019359	nicotinamide nucleotide biosynthetic process	5/761	31/20870	0.004917702602758446	0.04204036005528867	0.03365645720428117	IDO1/PARP9/NAMPT/IDH2/IDO2	5
GO:0019363	pyridine nucleotide biosynthetic process	5/761	31/20870	0.004917702602758446	0.04204036005528867	0.03365645720428117	IDO1/PARP9/NAMPT/IDH2/IDO2	5
GO:0036474	cell death in response to hydrogen peroxide	5/761	31/20870	0.004917702602758446	0.04204036005528867	0.03365645720428117	NFE2L2/TRAP1/PDCD10/IL10/PYCR1	5
GO:0043304	regulation of mast cell degranulation	5/761	31/20870	0.004917702602758446	0.04204036005528867	0.03365645720428117	LYN/FES/BLK/SYK/GAB2	5
GO:0090344	negative regulation of cell aging	5/761	31/20870	0.004917702602758446	0.04204036005528867	0.03365645720428117	NAMPT/FBXO5/PRKDC/RBL1/YBX1	5
GO:2001032	regulation of double-strand break repair via nonhomologous end joining	5/761	31/20870	0.004917702602758446	0.04204036005528867	0.03365645720428117	PARP9/DTX3L/DEK/PRKDC/PARP3	5
GO:0010043	response to zinc ion	7/761	58/20870	0.004981661827882028	0.042453334089634726	0.033987073852073155	SOD2/MT2A/CA2/ASS1/CRIP1/GGH/TSPO	7
GO:2000377	regulation of reactive oxygen species metabolic process	14/761	175/20870	0.004984468107286086	0.042453334089634726	0.033987073852073155	SOD2/ZC3H12A/RAB27A/NFE2L2/SYK/HSPD1/STAT3/TP53/PLCG2/TRAP1/TSPO/DHFR/VDAC1/CDKN1A	14
GO:0045910	negative regulation of DNA recombination	6/761	44/20870	0.004991965308685396	0.042453334089634726	0.033987073852073155	BLM/MSH2/RADX/ZRANB3/MLH1/PARP3	6
GO:0002637	regulation of immunoglobulin production	9/761	89/20870	0.005130298592487793	0.043554282341414535	0.034868465392759874	FCGR2B/MSH2/TBX21/GPI/PRKDC/CLCF1/IL10/MLH1/PARP3	9
GO:0070302	regulation of stress-activated protein kinase signaling cascade	16/761	213/20870	0.005159641786204796	0.043727741355625106	0.035007332326363605	CCR7/ZC3H12A/DUSP10/LYN/TAOK3/FCGR2B/RASGRP1/MYC/MAP4K4/PDCD10/HMGB1/STK3/PRDX1/DUSP3/TRAF4/PTPN22	16
GO:0050730	regulation of peptidyl-tyrosine phosphorylation	20/761	291/20870	0.005207191210181126	0.044054633221308245	0.035269033750264904	PARP9/AREG/CD44/TNFRSF18/LYN/PARP14/SYK/SH3BP5/IL7/TP53/CAV1/PLCG2/CLCF1/LILRB4/UNC119/IL12A/BANK1/IL6ST/DLG3/CBLB	20
GO:0002281	macrophage activation involved in immune response	4/761	20/20870	0.005329874608245229	0.044630878332183176	0.03573036112443183	SYK/PLCG2/HMGB1/TICAM1	4
GO:0009129	pyrimidine nucleoside monophosphate metabolic process	4/761	20/20870	0.005329874608245229	0.044630878332183176	0.03573036112443183	TYMP/DUT/UCK2/TYMS	4
GO:0032011	ARF protein signal transduction	4/761	20/20870	0.005329874608245229	0.044630878332183176	0.03573036112443183	IQSEC1/MAP4K4/PSD3/CYTH4	4
GO:0032012	regulation of ARF protein signal transduction	4/761	20/20870	0.005329874608245229	0.044630878332183176	0.03573036112443183	IQSEC1/MAP4K4/PSD3/CYTH4	4
GO:0045063	T-helper 1 cell differentiation	4/761	20/20870	0.005329874608245229	0.044630878332183176	0.03573036112443183	SEMA4A/IL18R1/HMGB1/JAK3	4
GO:1903206	negative regulation of hydrogen peroxide-induced cell death	4/761	20/20870	0.005329874608245229	0.044630878332183176	0.03573036112443183	NFE2L2/TRAP1/IL10/PYCR1	4
GO:0044774	mitotic DNA integrity checkpoint signaling	10/761	106/20870	0.005355930200632336	0.04471383508747668	0.035796774220815154	TAOK3/BLM/FANCD2/MSH2/CHEK1/TP53/ORC1/PRKDC/CDKN1A/TIPIN	10
GO:0007584	response to nutrient	15/761	195/20870	0.005358005916331014	0.04471383508747668	0.035796774220815154	PIM1/SOD2/CYBB/STAT1/LDHA/FES/NQO1/ASS1/OXCT1/AHCY/HAT1/TSPO/CCL28/CXCL10/TYMS	15
GO:0038127	ERBB signaling pathway	11/761	123/20870	0.005369984707733239	0.044737716402117156	0.03581589300198454	AREG/ITGA1/PIGR/CEACAM1/RNF115/WDR54/PLAUR/MVB12B/DUSP3/LGMN/CBLB	11
GO:0032869	cellular response to insulin stimulus	16/761	214/20870	0.005394113183800867	0.04486256507273026	0.03591584371444217	STAT1/SP1/CEACAM1/AP3S1/PRKDC/CDK4/RAB13/PKM/SORL1/FUT7/PAK1/CCND3/YWHAG/GOT1/PPAT/INSIG2	16
GO:0044262	cellular carbohydrate metabolic process	20/761	292/20870	0.005405221196963076	0.044878883948388855	0.035928908196751624	IGFBP4/PFKFB3/B4GALT5/PGAM1/STAT3/IDH2/ISYNA1/TP53/DDIT4/GK/HMGB1/GALK2/INPP1/B4GALT1/PTGES3/SORD/GBE1/IL6ST/GOT1/PFKM	20
GO:0030330	DNA damage response, signal transduction by p53 class mediator	8/761	74/20870	0.005445062304724968	0.04513331204271185	0.03613259694387195	CD44/TP53/BRCA2/ZNF385A/BCL3/DYRK3/CDKN1A/BATF	8
GO:0018208	peptidyl-proline modification	7/761	59/20870	0.005478621301484017	0.045334898358148516	0.036293981888947106	FKBP5/P4HA1/PPIF/PRDX4/FKBP4/FKBP11/PTPA	7
GO:0042129	regulation of T cell proliferation	18/761	253/20870	0.00550162714289104	0.04544862691947195	0.03638503012098062	LGALS3/EBI3/CD70/SYK/AIF1/CD274/VSIR/TNFRSF21/CTLA4/IRF1/SDC4/HMGB1/LILRB4/IL10/IL6ST/JAK3/PTPN22/CBLB	18
GO:0009199	ribonucleoside triphosphate metabolic process	9/761	90/20870	0.00552096112146192	0.04545529567619738	0.036390368960254126	STAT3/IMPDH1/ENO1/NME7/NME1/ALDOA/ATP6V1A/AK4/UCK2	9
GO:0071677	positive regulation of mononuclear cell migration	9/761	90/20870	0.00552096112146192	0.04545529567619738	0.036390368960254126	LGALS3/CCR7/AIF1/CCR6/ADAM8/HMGB1/IL12A/CXCL10/LGMN	9
GO:0140694	non-membrane-bounded organelle assembly	26/761	416/20870	0.005626688658083314	0.04618480784407637	0.03697439809382794	HCK/KNTC1/SQLE/FBXO5/XRCC5/AURKA/KIF11/CCP110/PRKDC/NEK2/LDAF1/HAUS8/RACGAP1/CENPW/MLH1/RCC1/AURKB/PRC1/CENPF/SMC1A/ASB2/SMC3/SASS6/RAB11A/MRPL22/TUBB	26
GO:0019674	NAD metabolic process	5/761	32/20870	0.005656627168186244	0.04618480784407637	0.03697439809382794	LDHA/NQO1/TP53/ENO1/PFKM	5
GO:0033006	regulation of mast cell activation involved in immune response	5/761	32/20870	0.005656627168186244	0.04618480784407637	0.03697439809382794	LYN/FES/BLK/SYK/GAB2	5
GO:1901185	negative regulation of ERBB signaling pathway	5/761	32/20870	0.005656627168186244	0.04618480784407637	0.03697439809382794	ITGA1/RNF115/DUSP3/LGMN/CBLB	5
GO:1903579	negative regulation of ATP metabolic process	5/761	32/20870	0.005656627168186244	0.04618480784407637	0.03697439809382794	STAT3/TP53/DDIT4/PPIF/TSPO	5
GO:0002532	production of molecular mediator involved in inflammatory response	11/761	124/20870	0.005704385769502964	0.04649737702815788	0.03722463313828477	PLD4/ZC3H12A/DUSP10/LYN/EZH2/SYK/STAT3/NLRP7/LILRB4/GBP5/TICAM1	11
GO:2001243	negative regulation of intrinsic apoptotic signaling pathway	10/761	107/20870	0.0057206106574249965	0.046552299329990804	0.037268602554787623	SOD2/CD44/NFE2L2/PPIF/BID/ENO1/TRAP1/ZNF385A/HELLS/PLAUR	10
GO:0043123	positive regulation of I-kappaB kinase/NF-kappaB signaling	16/761	216/20870	0.005889019977327429	0.04784341229924784	0.03830223519586261	TRIM22/CCR7/PIM2/ALPK1/TRIM6/CASP1/TRIM5/CXXC5/TRIM14/TIFA/S100A4/TICAM1/UBD/APOL3/LGALS1/RHOC	16
GO:0002701	negative regulation of production of molecular mediator of immune response	7/761	60/20870	0.006011796748032213	0.04876014321089929	0.039036146957209604	FCGR2B/TBX21/PRKDC/LILRB4/IL10/PARP3/JAK3	7
GO:0032755	positive regulation of interleukin-6 production	11/761	125/20870	0.00605497069319245	0.04902927589355669	0.03925160782872021	POU2F2/SYK/AIF1/HSPD1/STAT3/PLCG2/SPON2/HMGB1/LILRA2/TICAM1/TLR1	11
